# Global Prevalence of Long COVID, its Subtypes and Risk factors: An Updated Systematic Review and Meta-Analysis

**DOI:** 10.1101/2025.01.01.24319384

**Authors:** Yiren Hou, Tian Gu, Zhouchi Ni, Xu Shi, Megan L. Ranney, Bhramar Mukherjee

## Abstract

**Importance:** Updated knowledge regarding the global prevalence of long COVID (or post-COVID-19 condition), its subtypes, risk factors, and variations across different follow-up durations and geographical regions is necessary for informed public health recommendations and healthcare delivery.

## Supplementary material for "Global Prevalence of Long COVID, its Subtypes and Risk factors: An Updated Systematic Review and Meta-Analysis": eMethods 4. Risk of bias assessment across included studies

### Sheet: Sheet1
Risk of Bias Assessment (Critical Appraisal Tools for use in JBI Systematic Reviews, Checklist For Prevalence Studies)
Title	Authors	Q1: Was the sample frame appropriate to address the target population?	Q2: Were Study participants sampled in an appropriate way?	Q3: Was the sample size adequate?	Q4: Were the study subjects and the setting described in detail?	Q5: Was the data analysis conducted with sufficient coverage of the identified sample?	Q6: Were valid methods used for the identification of the condition?	Q7: Was the condition measured in a standard, reliable way for all participants?	Q8: Was there appropriate statistical analysis?	Q9: Was the response rate adequate, and if not, was the low response rate managed appropriately?	Score
Spontaneously reported persistent symptoms related to coronavirus disease 2019 one year after hospital discharge : A retrospective cohort single-center study.	Zuschlag et al	Yes	Maybe	Maybe	Yes	Yes	Maybe	Yes	Yes	Yes	2024-06-09
The persistence of SARS-CoV-2 in tissues and its association with long COVID symptoms: a cross-sectional cohort study in China.	Zuo et al	Yes	No	Maybe	Yes	Yes	Yes	Yes	Yes	Yes	2024-07-09
Assessment of Sequelae of COVID-19 Nearly 1 Year After Diagnosis.	Zhou et al	Yes	No	Maybe	Yes	Yes	Yes	Yes	Yes	Yes	2024-07-09
The phenotype and prediction of long-term physical, mental and cognitive COVID-19 sequelae 20 months after recovery, a community-based cohort study in China.	Zhao et al	Maybe	Yes	Maybe	Yes	Yes	Yes	Yes	Yes	Yes	2024-07-09
Symptom Burden among Older COVID-19 Survivors Two Years after Hospital Discharge.	Zhang et al	Yes	Yes	Yes	Yes	Maybe	Yes	Yes	Yes	Maybe	2024-07-09
Symptoms and Health Outcomes Among Survivors of COVID-19 Infection 1 Year After Discharge From Hospitals in Wuhan, China.	Zhang et al	Maybe	Yes	Yes	Yes	Yes	Yes	Yes	Yes	Yes	2024-08-09
3-year outcomes of discharged survivors of COVID-19 following the SARS-CoV-2 omicron (B.1.1.529) wave in 2022 in China: a longitudinal cohort study.	Zhang et al	Yes	Yes	Yes	Yes	Yes	Yes	Yes	Yes	Maybe	2024-08-09
Gut Microbiota Dysbiosis Correlates With Long COVID-19 at One-Year After Discharge.	Zhang et al	Yes	Maybe	Maybe	Yes	Yes	Yes	Yes	Yes	Yes	2024-07-09
Determinants of post-COVID-19 symptoms among adults aged 55 or above with chronic conditions in primary care: data from a prospective cohort in Hong Kong.	Zhang et al	Maybe	Maybe	Maybe	Yes	No	Yes	Yes	Yes	Yes	2024-06-09
Post-infection functional gastrointestinal disorders following coronavirus disease-19: a prospective follow-up cohort study.	Zhang et al	Yes	Maybe	Maybe	Yes	Yes	Yes	Yes	Yes	Yes	2024-07-09
Incidence and risk factors of post COVID-19 syndrome: a Tunisian cohort study.	Zemni et al	Maybe	Maybe	Yes	Yes	No	Yes	Yes	Yes	Yes	2024-06-09
Post-COVID-19 Syndrome: Nine Months after SARS-CoV-2 Infection in a Cohort of 354 Patients: Data from the First Wave of COVID-19 in Nord Franche-Comté Hospital, France.	Zayet et al	Maybe	Yes	Yes	Yes	Yes	Yes	No	Yes	Maybe	2024-06-09
Post-COVID-19 Condition Characterization: Insights From a Cross-Sectional Study in a Malaysian Rehabilitation Center.	Zamli et al	Yes	Maybe	Yes	Yes	Yes	Yes	Yes	Yes	No	2024-07-09
Factors Associated with Post-Acute Sequelae of SARS-CoV-2 (PASC) After Diagnosis of Symptomatic COVID-19 in the Inpatient and Outpatient Setting in a Diverse Cohort.	Yoo et al	Yes	No	Yes	Yes	Maybe	Yes	Yes	Yes	Yes	2024-07-09
Determining Post-COVID-19 Symptoms and Rehabilitation Needs in Hospitalized and Nonhospitalized COVID-19 Survivors with Tele-Assessment Methods.	Yilmaz Gokmen et al	Maybe	Yes	Yes	Yes	Yes	Yes	Yes	Yes	No	2024-07-09
Risk factors for post-acute sequelae of COVID-19 in hospitalized patients: An observational study based on a survey in a tertiary care center in Turkiye.	Yesim et al	Yes	Yes	Yes	Yes	Maybe	Yes	Yes	Yes	No	2024-07-09
Evaluation of post-COVID symptoms of the SARS-CoV-2 Delta and Omicron variants in children: a prospective study.	Yildirim Arslan et al	Yes	Yes	Maybe	Yes	Yes	Yes	Yes	Yes	N/A	2024-08-09
Assessment of post-COVID-19 fatigue among female survivors 2 years after hospital discharge: a nested case-control study.	Ye et al	Yes	Yes	Maybe	Yes	Maybe	Yes	Yes	Yes	Yes	2024-07-09
Long COVID sexual dysfunction among both genders: Evaluation of a cohort of COVID-19 recoverees.	Yelin et al	Yes	Yes	Maybe	Yes	Yes	Maybe	Yes	Yes	Maybe	2024-06-09
Pulmonary sequelae of SARS-CoV-2 infection and factors associated with persistent abnormal lung function at six months after infection: Prospective cohort study.	Yazji et al	Maybe	Yes	Maybe	Yes	No	Yes	Yes	Yes	Yes	2024-06-09
Two-Year Health Outcomes in Hospitalized COVID-19 Survivors in China.	Yang et al	Yes	Yes	Yes	Yes	Yes	Yes	Maybe	Yes	Maybe	2024-07-09
Two- and 3-year outcomes in convalescent individuals with COVID-19: A prospective cohort study.	Yang et al	Maybe	Yes	Yes	Yes	Yes	Yes	Yes	Yes	Maybe	2024-07-09
Self-reported Smell and Taste Disorders in Patients With COVID-19: A Japanese Single-center Study.	Yamamoto et al	Yes	Yes	Maybe	Yes	No	Maybe	No	Yes	Maybe	2024-06-09
Long COVID and symptom trajectory in a representative sample of Americans in the first year of the pandemic.	Wu et al	Maybe	Yes	Maybe	Yes	Yes	Yes	No	Maybe	No	2024-06-09
Epidemiology, Symptomatology, and Risk Factors for Long COVID Symptoms: Population-Based, Multicenter Study.	Wong et al	No	Yes	Maybe	Yes	Yes	No	Maybe	Yes	No	2024-04-09
Incidence and risk factors for long COVID in children with COVID-19 pneumonia.	Wongwathanavikrom et al	Yes	Maybe	Maybe	Yes	Yes	Yes	Yes	Yes	N/A	2024-07-09
Symptom cluster analysis of long COVID-19 in patients discharged from the Temporary COVID-19 Hospital in Mexico City.	Wong-Chew et al	Yes	Yes	Maybe	Yes	Yes	No	Yes	Yes	Yes	2024-07-09
Long COVID in a highly vaccinated but largely unexposed Australian population following the 2022 SARS-CoV-2 Omicron wave: a cross-sectional survey.	Woldegiorgis et al	Yes	Yes	Yes	Yes	Yes	No	Yes	Yes	No	2024-07-09
Critical COVID-19 disease: Clinical course and rehabilitation of neurological deficits.	Wimmer et al	No	Yes	Maybe	Yes	No	Yes	Yes	Yes	N/A	2024-06-09
Long COVID syndrome after SARS-CoV-2 survival in patients with pulmonary arterial hypertension and chronic thromboembolic pulmonary hypertension.	Wieteska-Milek et al	Maybe	Yes	Maybe	Yes	Yes	Maybe	Yes	Yes	N/A	2024-06-09
Persistent COVID-19 symptoms in a community study of 606,434 people in England.	Whitaker et al	Yes	Yes	Yes	No	Yes	No	Maybe	Yes	No	2024-05-09
Clinical Characteristics and Outcome of Pediatric COVID-19 Patients in Ethiopia During the Early COVID-19 Pandemic: A Prospective Cohort Study.	Weldetsadik et al	Yes	Yes	Maybe	Yes	No	Maybe	Yes	Yes	N/A	2024-06-09
Gustatory dysfunction and long COVID in Chinese patients with COVID-19: A 6-month follow-up study.	Wei et al	No	Yes	Maybe	Yes	Yes	Yes	Yes	Yes	Yes	2024-07-09
Characteristics of patients referred to a cardiovascular disease clinic for post-acute sequelae of SARS-CoV-2 infection.	Wang et al	Maybe	Yes	Maybe	Yes	No	Yes	Yes	Yes	N/A	2024-06-09
Post-Acute COVID-19 Respiratory Symptoms in Patients With Asthma: An Electronic Health Records-Based Study.	Wang et al	Maybe	Yes	Maybe	Yes	Yes	Maybe	Yes	Yes	Yes	2024-06-09
Self-Reported Neurological Symptoms Two Years After Hospital Discharge Among COVID-19 Survivors.	Wang et al	Yes	Maybe	Maybe	Yes	Yes	Maybe	Yes	Yes	Yes	2024-06-09
The evolving landscape of COVID-19 and post-COVID condition in patients with chronic lymphocytic leukemia: A study by ERIC, the European research initiative on CLL.	Visentin et al	No	Maybe	Yes	Yes	Yes	Yes	Yes	Yes	N/A	2024-07-09
Long-term respiratory outcomes after COVID-19: a Brazilian cohort study.	Visconti et al	No	Yes	Maybe	Yes	Yes	Yes	Yes	Yes	No	2024-06-09
Hospital admission for COVID-19 pneumonitis - long-term impairment in quality of life and lung function.	Vejen et al	Yes	No	Maybe	Yes	No	Yes	Yes	Yes	No	2024-05-09
Long-term Outcomes and Recovery of Patients who Survived COVID-19: LUNG INJURY COVID-19 Study.	Vargas Centanaro et al	No	Yes	Maybe	Yes	Yes	Yes	Yes	Yes	Maybe	2024-06-09
Cognitive Dysfunction, Psychiatric Distress, and Functional Decline After COVID-19.	Vannorsdall et al	Yes	Yes	Maybe	Yes	Yes	Yes	Yes	Yes	N/A	2024-08-09
Symptom profiles and their risk factors in patients with post-COVID-19 condition: a Dutch longitudinal cohort study.	va Zon et al	Yes	Yes	Yes	Yes	No	Yes	Maybe	Yes	No	2024-06-09
Fibrotic-like abnormalities notably prevalent one year after hospitalization with COVID-19.	van Raaij et al	No	Yes	Maybe	Yes	Yes	Yes	Yes	Yes	No	2024-06-09
The Effects of Persistent Olfactory and Gustatory Dysfunctions on Quality of Life in Long-COVID-19 Patients.	Vaira et al	No	No	Yes	Yes	No	No	Maybe	Yes	Yes	2024-04-09
Fibromyalgia: a new facet of the post-COVID-19 syndrome spectrum? Results from a web-based survey.	Ursini et al	No	No	Maybe	Yes	Yes	No	Maybe	Yes	N/A	2024-04-09
Long-term effects of COVID-19 on lungs and the clinical relevance: a 6-month prospective cohort study.	Tuncer et al	Yes	Yes	Maybe	No	Yes	Yes	Yes	Yes	No	2024-06-09
Long COVID-19 in children: an Italian cohort study.	Trapani et al	Yes	Yes	Yes	Yes	Yes	Maybe	Maybe	Yes	No	2024-06-09
Post-COVID condition: a survey of patients recovered from COVID-19 in Central Vietnam.	Tran et al	Maybe	No	Maybe	Yes	Yes	Yes	No	Yes	N/A	2024-05-09
Severity and geographical disparities of post-COVID-19 symptoms among the Vietnamese general population: a national evaluation.	Tran et al	Maybe	No	Yes	Yes	Yes	Yes	Yes	Yes	N/A	2024-07-09
Emotional, mental health and physical symptom experience of patients hospitalized with COVID-19 up to 3 months post-hospitalization: A longitudinal study.	Tracy et al	No	Yes	Maybe	Yes	Yes	Yes	No	Yes	Yes	2024-06-09
Endothelial Biomarkers in Patients Recovered from COVID-19 One Year after Hospital Discharge: A Cross-Sectional Study.	Tong et al	Yes	Yes	Yes	Yes	Maybe	Maybe	Yes	Yes	Yes	2024-07-09
Post COVID-19 condition among adults in Malaysia following the Omicron wave: A prospective cohort study.	Tok et al	Yes	Yes	Yes	Yes	Yes	Yes	No	Yes	No	2024-07-09
Clinical outcomes and quality of life of COVID-19 survivors: A follow-up of 3 months post hospital discharge.	Todt et al	Yes	Yes	Maybe	Yes	Yes	Yes	Maybe	Yes	No	2024-06-09
Persistent, new-onset symptoms and mental health complaints in Long COVID in a Brazilian cohort of non-hospitalized patients.	Titze-de-Almeida et al	Yes	Yes	Maybe	Yes	Yes	Yes	Yes	Yes	No	2024-07-09
Patterns and predictors of depressive and anxiety symptoms within a population-based sample of adults diagnosed with COVID-19 in Michigan.	Titus et al	Yes	Maybe	Maybe	Yes	No	Yes	No	Yes	Yes	2024-05-09
Association between SARS-CoV-2 variants and post COVID-19 condition: findings from a longitudinal cohort study in the Belgian adult population.	Thi Khanh et al	Yes	Yes	Yes	Yes	Yes	Yes	No	Yes	Maybe	2024-07-09
Development of a Definition of Postacute Sequelae of SARS-CoV-2 Infection.	Thaweethai et al	No	Maybe	Yes	Yes	Yes	Yes	No	Yes	No	2024-05-09
Monitoring New Symptoms After COVID-19 Infection Among Primary Care Patients in New York City.	Terlizzi et al	Yes	Maybe	Yes	Yes	Maybe	Yes	Maybe	Yes	N/A	2024-06-09
Comprehensive analysis of long COVID in a Japanese nationwide prospective cohort study.	Terai et al	Maybe	Yes	Yes	Yes	Yes	Yes	No	Yes	No	2024-06-09
Complex association between post-COVID-19 condition and anxiety and depression symptoms.	Tebeka et al	Yes	No	Yes	Yes	Yes	Yes	No	Yes	No	2024-06-09
Neurological Manifestations of Long COVID: A Single-Center One-Year Experience.	Taruffi et al	Yes	No	Maybe	Yes	Yes	Yes	Yes	Yes	N/A	2024-06-09
Lung function and radiological findings 1 year after COVID-19: a prospective follow-up.	Tarraso et al	Yes	Maybe	Maybe	Yes	Yes	Yes	Yes	Yes	No	2024-06-09
The lingering symptoms of post-COVID-19 condition (long-COVID): a prospective cohort study.	Tan et al	Yes	No	Maybe	Yes	Yes	Yes	Maybe	No	Maybe	2024-04-09
Prevalence of and risk factors for post-COVID: Results from a survey of 6,958 patients from Brazil.	Talhari et al	No	Yes	Yes	Yes	Yes	Maybe	No	Yes	No	2024-05-09
Examining the relationship between inflammatory biomarkers during COVID-19 hospitalization and subsequent long-COVID symptoms: A longitudinal and retrospective study.	Sykes et al	Yes	Yes	Maybe	Yes	Yes	Yes	Yes	Yes	No	2024-07-09
Multiple early factors anticipate post-acute COVID-19 sequelae.	Su et al	Yes	Maybe	Maybe	Yes	Yes	Yes	Yes	Yes	No	2024-06-09
One-quarter of COVID-19 patients developed PTSD symptoms: A one-year longitudinal study.	Sun et al	Yes	Yes	Maybe	Maybe	Yes	Yes	Yes	Yes	No	2024-06-09
Natural course of post-COVID symptoms in adults and children.	Sugiyama et al	Yes	Yes	Yes	Yes	Yes	Yes	No	Yes	No	2024-07-09
Identification of spectrum of persistent post-COVID-19 symptoms and their duration in Central India: A pilot study.	Sudha et al	Yes	Yes	Maybe	No	Maybe	Yes	No	Yes	Yes	2024-05-09
Construct Validity and Responsiveness of the COVID-19 Yorkshire Rehabilitation Scale (C19-YRS) in a Cohort of Italian Hospitalized COVID-19 Patients.	Straudi et al	Yes	Yes	Maybe	Yes	Yes	Yes	Yes	Yes	Yes	2024-08-09
Prevalence and risk factors of post-acute sequelae of COVID-19 among United States Veterans.	Stephens et al	No	Yes	Yes	Yes	Yes	Yes	Maybe	Yes	No	2024-06-09
Long COVID-six months of prospective follow-up of changes in symptom profiles of non-hospitalised children and young people after SARS-CoV-2 testing: A national matched cohort study (The CLoCk) study.	Stephenson et al	Yes	Maybe	Yes	Yes	Yes	Yes	Maybe	Yes	No	2024-06-09
Physical and mental health 3 months after SARS-CoV-2 infection (long COVID) among adolescents in England (CLoCk): a national matched cohort study.	Stephenson et al	Yes	Maybe	Yes	Yes	Yes	Yes	Maybe	Yes	No	2024-06-09
Associations of Post-Acute COVID syndrome with physiological and clinical measures 10 months after hospitalization in patients of the first wave.	Staudt et al	Maybe	Yes	Maybe	Yes	Yes	Yes	Yes	Yes	Yes	2024-07-09
A multidisciplinary approach to screen the post-COVID-19 conditions.	Squillace et al	No	Yes	Yes	Yes	Maybe	Yes	Yes	Yes	No	2024-06-09
Fatigue Is a Major Symptom at COVID-19 Hospitalization Follow-Up.	Sperling et al	Yes	Yes	Maybe	Yes	Yes	Yes	Yes	Yes	Maybe	2024-07-09
Radiological pulmonary sequelae after COVID-19 and correlation with clinical and functional pulmonary evaluation: results of a prospective cohort.	Soliman et al	Maybe	Yes	Maybe	Yes	Yes	Yes	Yes	Yes	No	2024-06-09
Long COVID-19 and Health-Related Quality of Life of Mild Cases in Korea: 3-Months Follow-up of a Single Community Treatment Center.	Soh et al	Yes	Maybe	Maybe	Yes	Yes	Yes	Yes	Yes	Yes	2024-07-09
Posttraumatic Stress Symptoms Among COVID-19 Survivors After Hospitalization.	Sobczak et al	Yes	Yes	Maybe	Yes	No	Yes	Yes	Yes	No	2024-06-09
Post COVID-19 condition and health-related quality of life: a longitudinal cohort study in the Belgian adult population.	Smith et al	Yes	Maybe	Maybe	Yes	Yes	Yes	Yes	Yes	Maybe	2024-06-09
Predictors of chronic COVID-19 symptoms in a community-based cohort of adults.	Silverberg et al	Yes	Maybe	Yes	Yes	Yes	Yes	No	Yes	No	2024-06-09
Long Covid in adults discharged from UK hospitals after Covid-19: A prospective, multicentre cohort study using the ISARIC WHO Clinical Characterisation Protocol.	Sigfrid et al	Yes	Yes	Yes	Yes	Yes	Yes	Yes	Yes	No	2024-08-09
Symptoms 6 months following SARS-CoV-2 infection in Nepali women.	Shrestha et al	Yes	Yes	Yes	Yes	Yes	Yes	No	Yes	N/A	2024-08-09
Long-Term Symptoms of COVID-19: One-Year Follow-Up Study.	Shivani et al	Yes	No	Maybe	No	No	Maybe	Yes	Yes	Yes	2024-04-09
Prognosis and sequelae of severe COVID-19 patients after 6 months of hospital discharge: A retrospective cohort study.	Shirasu et al	Yes	Yes	Maybe	Yes	Yes	Yes	Maybe	Yes	Maybe	2024-06-09
Prevalence and impact of long COVID-19 among patients with diabetes and cardiovascular diseases in Bangladesh.	Sharif et al	Maybe	Yes	Yes	Yes	Yes	Yes	Maybe	Yes	Yes	2024-07-09
Half-year follow-up of patients recovering from severe COVID-19: Analysis of symptoms and their risk factors.	Shang et al	Yes	Yes	Yes	Yes	Yes	Yes	Yes	Yes	No	2024-08-09
Analysis of influencing factors on long COVID in COVID-19 patients infected with omicron variant three months after discharge: a cross-sectional study.	Shang et al	Yes	Yes	Yes	Yes	Yes	Yes	Yes	Maybe	No	2024-07-09
Long-Term Symptoms Associated With SARS-CoV-2 Infection Among Blood Donors.	Shah et al	Maybe	Yes	Yes	Yes	Yes	Yes	No	Yes	No	2024-06-09
Factors associated with oxygen requirement and persistent symptoms 1 year after severe COVID-19 infection.	Serrano 2023	No	Yes	Maybe	Yes	Yes	Yes	Maybe	Yes	No	2024-05-09
Persistent Symptoms in Adult Patients 1 Year After Coronavirus Disease 2019 (COVID-19): A Prospective Cohort Study.	Seeble 2022	Yes	Yes	Maybe	Yes	Yes	Yes	No	Yes	Maybe	2024-06-09
The clinical course and outcomes of SARS-CoV-2 virus infection in children: a 24-week follow-up study in Sulaimaniyah, Iraq.	Sedik et al	Yes	Yes	Yes	Yes	Yes	Yes	Yes	Yes	Maybe	2024-08-09
Long COVID Incidence in a Large US Ambulatory Electronic Health Record System.	Sedgley et al	Yes	Maybe	Yes	Yes	Yes	Yes	Maybe	Yes	N/A	2024-07-09
Substantial health and economic burden of COVID-19 during the year after acute illness among US adults at high risk of severe COVID-19.	Scott et al	Yes	Maybe	Maybe	Yes	Yes	Yes	Yes	Yes	N/A	2024-07-09
Risk factors for fatigue and impaired function eight months after hospital admission with COVID-19.	Schouborg et al	Yes	Yes	Maybe	Yes	Yes	Yes	Maybe	Yes	No	2024-06-09
Respiratory recovery trajectories after severe-to-critical COVID-19: a 1-year prospective multicentre study.	Schlemmer et al	Yes	Maybe	Maybe	Yes	Yes	Yes	Yes	Yes	N/A	2024-07-09
Cognitive inhibition deficit in long COVID-19: An exploratory study.	Saucier et al	Yes	Yes	Maybe	Yes	Yes	Yes	Yes	Yes	No	2024-07-09
Dark Side of the COVID-19 Pandemic; 'Long COVID'.	Sarıcaoğlu et al	Yes	Maybe	Yes	Yes	Yes	Yes	Yes	Yes	N/A	2024-08-09
Impact of Ambient Air Pollution Exposure on Long COVID-19 Symptoms: A Cohort Study within the Saudi Arabian Population.	Saleh et al	Yes	No	Yes	Yes	Yes	Yes	No	Yes	Yes	2024-07-09
Risk factors and early preventive measures for long COVID in non-hospitalized patients: analysis of a large cohort in the United Arab Emirates.	Saheb Sharif-Askari et al	Yes	Maybe	Yes	Yes	Yes	Yes	Yes	Yes	N/A	2024-08-09
Lung ultrasound in the follow-up of severe COVID-19 pneumonia: six months evaluation and comparison with CT.	Russo et al	No	Yes	Maybe	Yes	Yes	Yes	Yes	Yes	N/A	2024-07-09
Comparison of Persistent Symptoms After COVID-19 and Other Non-SARS-CoV-2 Infections in Children.	Roge et al	Yes	Yes	Maybe	Yes	Yes	Yes	Yes	Yes	Yes	2024-08-09
Impact of COVID-19 on Health-Related Quality of Life: A Longitudinal Study in a Spanish Clinical Sample.	Rodriguez-Galan et al	Yes	Yes	Maybe	Yes	No	Yes	Maybe	Yes	Maybe	2024-05-09
Clinical Characterization of the Persistent COVID-19 Symptoms: A Descriptive Observational Study in Primary Care.	Onieva et al	Yes	Yes	Yes	Yes	Yes	Yes	Maybe	Yes	N/A	2024-08-09
Analyzing the Interplay between COVID-19 Viral Load, Inflammatory Markers, and Lymphocyte Subpopulations on the Development of Long COVID.	Rivera-Cavazos et al	Yes	Yes	Maybe	No	Maybe	Yes	Yes	Yes	Yes	2024-06-09
"Long COVID" results after hospitalization for SARS-CoV-2 infection.	Rigoni et al	Maybe	Yes	Maybe	Yes	Yes	Yes	Yes	Yes	Yes	2024-07-09
Determinants of persistence of symptoms and impact on physical and mental wellbeing in Long COVID: A prospective cohort study.	Righi et al	Yes	Yes	Yes	Yes	Yes	Yes	Yes	Yes	N/A	2024-09-09
Persistent COVID-19 Symptoms at 6 Months After Onset and the Role of Vaccination Before or After SARS-CoV-2 Infection.	Richard et al	Maybe	Maybe	Yes	Yes	No	Yes	Yes	Yes	No	2024-05-09
Post-COVID-19 respiratory sequelae two years after hospitalization: an ambidirectional study.	Ribeiro Carvalho et al	Maybe	Yes	Maybe	Yes	Yes	Yes	Yes	Yes	Yes	2024-07-09
Significant burden of post-COVID exertional dyspnoea in a South-Italy region: knowledge of risk factors might prevent further critical overload on the healthcare system.	Resta et al	Maybe	Yes	Maybe	Yes	Yes	Yes	Yes	Yes	N/A	2024-07-09
Neurological outcomes 1 year after COVID-19 diagnosis: A prospective longitudinal cohort study.	Rass et al	No	Yes	Maybe	Yes	Yes	Yes	Yes	Yes	No	2024-06-09
The Very Long COVID: Persistence of Symptoms after 12-18 Months from the Onset of Infection and Hospitalization.	Ranucci et al	Yes	Yes	Maybe	Yes	Yes	Yes	No	Yes	No	2024-06-09
Post COVID-19 clinical manifestations and its risk factors among patients in a Northern District in Kerala, India.	Raj et al	Yes	No	Maybe	Yes	Yes	Yes	No	Yes	Yes	2024-06-09
Six-month Morbidity and Mortality in Patients after Recovery from COVID-19.	Rai et al	No	Yes	Yes	No	Yes	Maybe	No	Yes	No	2024-05-09
Respiratory, Cardiac, and Neuropsychiatric Manifestations of Postacute Sequelae of Coronavirus Disease 2019 in Lima, Peru.	Rahman et al	Yes	Yes	Maybe	Yes	Yes	Yes	No	Yes	No	2024-06-09
Mild COVID-19 infection associated with post-COVID-19 condition after 3 months - a questionnaire survey.	Rach et al	Yes	Yes	Yes	Yes	Yes	Yes	Maybe	Yes	No	2024-07-09
The Predictors of Long COVID in Southeastern Italy.	Quaranta et al	Yes	Yes	Yes	Yes	Yes	Yes	Maybe	Yes	Yes	2024-08-09
Association of Obstructive Sleep Apnea with Post-Acute Sequelae of SARS-CoV-2 Infection.	Quan et al	Yes	No	Maybe	Yes	Yes	Maybe	No	Yes	N/A	2024-05-09
Diffusion capacity abnormalities for carbon monoxide in patients with COVID-19 at 3-month follow-up.	Qin et al	Yes	Yes	Maybe	No	Yes	Yes	Yes	Yes	Yes	2024-07-09
Symptom Experience and Perceived Health Status of People With Long COVID in Thailand.	Pumipak et al	Yes	Yes	Maybe	Yes	Yes	Yes	Yes	Yes	N/A	2024-08-09
Respiratory Outcomes After 6 Months of Hospital Discharge in Patients Affected by COVID-19: A Prospective Cohort.	Prestes et al	No	Yes	Maybe	Yes	Yes	Yes	Yes	Yes	No	2024-06-09
Functional decline, long term symptoms and course of frailty at 3-months follow-up in COVID-19 older survivors, a prospective observational cohort study.	Prampart et al	No	Yes	Yes	Yes	Yes	Yes	Yes	Yes	No	2024-08-09
Lifestyle, course of COVID-19, and risk of Long-COVID in non-hospitalized patients.	Plywaczewska-Jakubowska et al	Maybe	Yes	Yes	Yes	Yes	Yes	Yes	Yes	N/A	2024-08-09
Post-Covid-19 condition (Long Covid) in children and young people 12 months after infection or reinfection with the Omicron variant: a prospective observational study.	Pinto Pereira et al	Maybe	Yes	Yes	Yes	Yes	Yes	No	Yes	No	2024-06-09
Prevalence and factors associated with long COVID and mental health status among recovered COVID-19 patients in southern Thailand.	Phu et al	No	Yes	Yes	Yes	Yes	Yes	No	Yes	Yes	2024-07-09
Post-acute sequelae of covid-19 six to 12 months after infection: population based study.	Peter et al	Yes	Yes	Maybe	Yes	Yes	Yes	Maybe	Yes	No	2024-06-09
Body composition and cardiorespiratory fitness of overweight COVID-19 survivors in different severity degrees: a cohort study.	Perli et al	Yes	Yes	Maybe	Yes	Yes	Yes	Yes	Yes	No	2024-07-09
Prevalence and Correlates of Long COVID Symptoms Among US Adults.	Perlis et al	Maybe	Yes	Yes	Yes	Yes	Yes	No	Yes	N/A	2024-07-09
Symptoms of Long-COVID 1-Year after a COVID-19 outbreak among sailors on a French aircraft carrier.	Perisse et al	No	Yes	Maybe	Yes	Maybe	Yes	No	Yes	No	2024-04-09
Long COVID in hospitalized and non-hospitalized patients in a large cohort in Northwest Spain, a prospective cohort study.	Perez-Gonzalez et al	Yes	Yes	Maybe	Yes	Yes	Yes	Yes	Yes	No	2024-07-09
A network analysis of the long-term quality of life and mental distress of COVID-19 survivors 1 year after hospital discharge.	Peng et al	No	Yes	Maybe	Yes	Yes	Yes	Yes	Maybe	Yes	2024-06-09
Prevalence and risk factors of post-COVID-19 condition in adults and children at 6 and 12 months after hospital discharge: a prospective, cohort study in Moscow (StopCOVID).	Pazukhina et al	Yes	Yes	Maybe	Yes	Yes	Yes	Yes	Yes	No	2024-07-09
Oral manifestations of long COVID and the views of healthcare professionals.	Patel et al	No	No	Maybe	Yes	Yes	Yes	No	Yes	N/A	2024-05-09
Risk factors for post-COVID-19 condition in previously hospitalised children using the ISARIC Global follow-up protocol: a prospective cohort study.	Osmanov et al	Yes	Yes	Yes	Yes	Yes	Yes	Yes	Yes	No	2024-08-09
Post-Covid Conditions and their Effects on the Cardiovascular System.	Osadchuk et al	Maybe	Maybe	Maybe	No	Yes	Yes	Maybe	Yes	N/A	2024-04-09
Upper Respiratory Symptoms as Long COVID: Insight from a Multicenter Cohort Study.	Okada et al	Maybe	Yes	Maybe	Yes	Yes	Yes	Maybe	Yes	Yes	2024-06-09
Persistent Post-COVID-19 Syndrome in Hemodialyzed Patients-A Longitudinal Cohort Study from the North of Poland.	Och et al	Yes	Yes	Maybe	Yes	Yes	Yes	Maybe	Yes	No	2024-06-09
Severe COVID-19 and its cardiopulmonary effects 6 and 18 months after hospital discharge.	Niebauer et al	Yes	Yes	Maybe	Yes	Yes	Yes	Yes	Yes	No	2024-07-09
Long-term persistence of symptoms of dyspnoea in COVID-19 patients.	Nguyen et al	Maybe	Yes	Maybe	Maybe	Yes	Yes	No	Yes	Yes	2024-05-09
Prevalence of Symptoms More Than Seven Months After Diagnosis of Symptomatic COVID-19 in an Outpatient Setting.	Nehme et al	Maybe	Yes	Yes	Yes	Yes	Yes	Maybe	Yes	No	2024-06-09
Classification of post COVID-19 condition symptoms: a longitudinal study in the Belgian population.	Nayani et al	Yes	Yes	Yes	Yes	Yes	Yes	Maybe	Yes	No	2024-07-09
Vaccination status and long COVID symptoms in patients discharged from hospital.	Nascimento et al	Maybe	Yes	Yes	Yes	No	Yes	Maybe	Yes	N/A	2024-05-09
Prevalence of post-intensive care syndrome in mechanically ventilated patients with COVID-19.	Nanwani-Nanwani et al	Maybe	Yes	Maybe	Yes	Yes	Yes	Yes	Yes	No	2024-06-09
Characterization and predictive risk scoring of long COVID in a south indian cohort after breakthrough COVID infection; a prospective single centre study.	Nair et al	Yes	Yes	Yes	Yes	Yes	Maybe	Maybe	Yes	N/A	2024-07-09
Post COVID-19 sequelae: A prospective observational study from Northern India.	Naik et al	Maybe	Yes	Yes	Yes	Yes	Yes	No	Yes	No	2024-06-09
Quality of life and persistence of COVID-19 symptoms 90 days after hospital discharge.	Muñoz-Corona et al	Maybe	Yes	Maybe	Yes	Yes	Yes	Maybe	Yes	N/A	2024-06-09
Post-COVID-19 condition in pregnant and postpartum women: a long-term follow-up, observational prospective study.	Muñoz-Chápuli Gutiérrez et al	Yes	Yes	Maybe	Yes	Yes	Yes	Maybe	Yes	Maybe	2024-06-09
Incidence and risk factors for persistent symptoms in adults previously hospitalized for COVID-19.	Munblit et al	Yes	Yes	Yes	Yes	Yes	Yes	Maybe	Yes	Maybe	2024-07-09
Biomarkers of Fibrosis in Patients with COVID-19 One Year After Hospital Discharge: A Prospective Cohort Study.	Mulet et al	Yes	Yes	Maybe	Yes	Yes	Yes	Yes	Yes	Maybe	2024-07-09
Long COVID and its associated factors among COVID survivors in the community from a middle-income country-An online cross-sectional study.	Moy et al	Yes	No	Yes	Yes	Yes	Maybe	Maybe	Yes	N/A	2024-05-09
Epidemiology of post-COVID conditions beyond 1 year: a cross-sectional study.	Morioka et al	Maybe	Yes	Maybe	Yes	Yes	Maybe	Maybe	Yes	No	2024-04-09
Epidemiology of post-COVID conditions beyond 3 years and factors associated with their persistence longer than 2 years: A cross-sectional study.	Morioka et al	Maybe	Yes	Yes	Yes	Yes	Maybe	Maybe	Yes	No	2024-05-09
Prevalence of Post COVID-19 Condition in Primary Care: A Cross Sectional Study.	Montenegro et al	Yes	Yes	Yes	Yes	Yes	Maybe	Maybe	Yes	N/A	2024-07-09
Long-Term Symptoms among Hospitalized COVID-19 Patients 48 Weeks after Discharge-A Prospective Cohort Study.	Molhave et al	Maybe	Yes	Maybe	Yes	No	Yes	Maybe	Yes	No	2024-04-09
Long- COVID and general health status in hospitalized COVID-19 survivors.	Mohtasham-Amiri et al	Yes	Yes	Maybe	Yes	No	Yes	Maybe	Yes	Yes	2024-06-09
Post COVID-19 symptoms are common, also among young adults in the general population.	Mogensen et al	Yes	Yes	Yes	Yes	Yes	Yes	Maybe	Yes	Maybe	2024-07-09
Factors associated with development and persistence of post-COVID conditions: A cross-sectional study.	Miyazato et al	Maybe	Yes	Yes	Yes	Yes	Maybe	Maybe	Yes	Yes	2024-06-09
Cognitive impairments among patients in a long-COVID clinic: Prevalence, pattern and relation to illness severity, work function and quality of life.	Miskowiak et al	Yes	Yes	Maybe	Yes	Yes	Yes	Yes	Yes	Yes	2024-08-09
Chronic fatigue syndrome and cognitive deficit are associated with acute-phase neuropsychiatric manifestations of COVID-19: A 9-month follow-up study.	Mirfazeli et al	Maybe	Yes	Maybe	No	Yes	Yes	Maybe	Yes	Yes	2024-05-09
COVEVOL: Natural Evolution at 6 Months of COVID-19.	Messin et al	Yes	Yes	Maybe	Yes	Yes	Yes	Maybe	Yes	Yes	2024-07-09
Burden of post-COVID-19 syndrome and implications for healthcare service planning: A population-based cohort study.	Menges et al	Yes	Yes	Yes	Yes	Yes	Yes	Maybe	Yes	No	2024-07-09
Residual pulmonary infiltrates, symptoms and diffusion impairment at 1-year after severe COVID-19 infection have different associated factors.	Menéndez et al	Yes	Yes	Yes	Yes	Yes	Yes	Yes	Yes	Maybe	2024-08-09
Short-term neuropsychiatric outcomes and quality of life in COVID-19 survivors.	Méndez et al	Yes	Yes	Maybe	Yes	Yes	Yes	Yes	Yes	Yes	2024-08-09
Improved pulmonary function and exercise tolerance despite persistent pulmonary fibrosis over 1 year after severe COVID-19 infection.	McGroder et al	Maybe	Maybe	Maybe	Yes	Yes	Yes	Yes	Yes	No	2024-05-09
Prevalence, trajectory over time, and risk factor of post-COVID-19 fatigue.	Mazza et al	Maybe	Yes	Maybe	Yes	Yes	Yes	Maybe	Yes	No	2024-05-09
Course of fatigue among patients previously hospitalised due to COVID-19.	Mazurkiewicz et al	Yes	Yes	Maybe	Yes	Yes	Yes	No	Yes	N/A	2024-07-09
Fatigue after COVID-19 in non-hospitalized patients according to sex.	Mazurkiewicz et al	No	Maybe	Maybe	No	Yes	Yes	Yes	Yes	No	2024-04-09
Long COVID in the Belgian Defence forces: prevalence, risk factors and impact on quality of daily functioning.	Mazibas et al	No	Yes	Yes	Yes	Maybe	Yes	No	Yes	No	2024-05-09
6 and 12 month outcomes in patients following COVID-19-related hospitalization: a prospective monocentric study.	Martino et al	Maybe	Yes	Maybe	Yes	Yes	Yes	Yes	Yes	No	2024-06-09
Chronic pain characteristics in COVID-19 survivors after an ICU stay. A cross-sectional study.	Martinez et al	No	Yes	Maybe	Yes	Yes	Yes	Yes	Yes	Maybe	2024-06-09
Factors associated with long COVID syndrome in a Colombian cohort.	Martínez-Ayala et al	Yes	Yes	Yes	Yes	Yes	Yes	Maybe	Yes	Yes	2024-08-09
Risk Factors for Persistent Anosmia and Dysgeusia in Children with SARS-CoV-2 Infection: A Retrospective Study.	Mariani et al	Yes	Yes	Maybe	Yes	Yes	Maybe	Maybe	Yes	N/A	2024-06-09
A Single Center Observational Study on Clinical Manifestations and Associated Factors of Pediatric Long COVID.	Mancino et al	Yes	Yes	Yes	Yes	Yes	Yes	Maybe	Yes	N/A	2024-08-09
Post-COVID-19 Sydrome and Decrease in Health-Related Quality of Life in Kidney Transplant Recipients after SARS-COV-2 Infection-A Cohort Longitudinal Study from the North of Poland.	Malinowska et al	Yes	Yes	Maybe	Yes	Yes	Yes	Maybe	Yes	No	2024-06-09
Prevalence, predictors, and patient-reported outcomes of long COVID in hospitalized and non-hospitalized patients from the city of São Paulo, Brazil.	Malheiro et al	Maybe	Yes	Yes	Yes	Yes	Yes	Maybe	Yes	No	2024-06-09
Six-Month Impairment in Cognition, Mental Health, and Physical Function Following COVID-19-Associated Respiratory Failure.	Maley et al	Yes	Yes	Maybe	Yes	No	Yes	Maybe	Yes	Yes	2024-06-09
Prevalence and risk factors of long COVID 6-12 months after infection with the Omicron variant among nonhospitalized patients in Hong Kong.	Luo et al	Maybe	Yes	Yes	Yes	Yes	Yes	Maybe	Yes	Yes	2024-07-09
Long COVID in Patients With Mild to Moderate Disease: Do Thyroid Function and Autoimmunity Play a Role?	Lui et al	Yes	Yes	Maybe	Yes	Yes	Yes	Yes	Yes	N/A	2024-08-09
Chest CT of Lung Injury 1 Year after COVID-19 Pneumonia: The CovILD Study.	Luger et al	Maybe	Yes	Maybe	Yes	Yes	Yes	Yes	Yes	No	2024-06-09
Prospective longitudinal evaluation of hospitalised COVID-19 survivors 3 and 12 months after discharge.	Lorent et al	Maybe	Yes	Maybe	Yes	Yes	Yes	Yes	Yes	No	2024-06-09
Obesity and lipid metabolism disorders determine the risk for development of long COVID syndrome: a cross-sectional study from 50,402 COVID-19 patients.	Loosen et al	Yes	Yes	Yes	Yes	No	Yes	Maybe	Yes	N/A	2024-07-09
Long-Term Coronavirus Disease 2019 Complications in Inpatients and Outpatients: A One-Year Follow-up Cohort Study.	Lombardo et al	Yes	Yes	Maybe	Yes	Yes	Yes	Maybe	Yes	Maybe	2024-06-09
Prevalence and associating factors of long COVID in pediatric patients during the Delta and the Omicron variants.	Lokanuwatsatien et al	Yes	Yes	Yes	Yes	Yes	Yes	Maybe	Yes	Yes	2024-08-09
A cross-sectional study on the mental health of patients with COVID-19 1 year after discharge in Huanggang, China.	Li et al	Maybe	Yes	Yes	Yes	No	Yes	Maybe	Yes	Yes	2024-06-09
Follow-up study of pulmonary sequelae in discharged COVID-19 patients with diabetes or secondary hyperglycemia.	Li et al	No	Yes	Maybe	Yes	Yes	Yes	Yes	Yes	No	2024-06-09
The association between Long-COVID symptomology, perceived symptom burden and mental health in COVID-19 patients in Shijiazhuang, China: a population-based health survey.	Li et al	Yes	Yes	Yes	Yes	Yes	Yes	Maybe	Yes	No	2024-07-09
Healthy outcomes of patients with COVID-19 two years after the infection: a prospective cohort study.	Li et al	Yes	Yes	Maybe	Yes	Yes	Yes	Yes	Yes	N/A	2024-08-09
Women report more symptoms and impaired quality of life: a survey of Finnish COVID-19 survivors.	Lindahl et al	Yes	Yes	Maybe	Yes	Yes	Maybe	Maybe	Yes	No	2024-05-09
Dimensional structure of one-year post-COVID-19 neuropsychiatric and somatic sequelae and association with role impairment.	Leung et al	Yes	Yes	Maybe	Yes	Yes	Yes	Maybe	Yes	No	2024-06-09
Persistent post-discharge symptoms after COVID-19 in rheumatic and musculoskeletal diseases.	Leon et al	No	Yes	Maybe	Yes	Yes	Yes	No	Yes	Yes	2024-06-09
The impact of Post-COVID-Syndrome on functioning - results from a community survey in patients after mild and moderate SARS-CoV-2-infections in Germany.	Lemhöfer et al	Maybe	Yes	Yes	Yes	Yes	Maybe	Maybe	Yes	No	2024-05-09
Prevalence and Associated Factors of Post-COVID-19 Syndrome in a Brazilian Cohort after 3 and 6 Months of Hospital Discharge.	Lapa et al	Yes	Yes	Maybe	Yes	Yes	Yes	Yes	Yes	No	2024-07-09
Recovering from COVID-19: lessons learnt from an intensive secondary care follow-up service.	Kumar et al	Yes	Yes	Maybe	Yes	Yes	Yes	Yes	Yes	No	2024-07-09
Long-Term Neurological Impact of COVID-19.	Kumar et al	Maybe	No	Maybe	Yes	Maybe	Yes	No	Yes	N/A	2024-04-09
Post COVID sequelae among COVID-19 survivors: insights from the Indian National Clinical Registry for COVID-19.	Kumar et al	Maybe	Yes	Maybe	Yes	Yes	Yes	Maybe	Yes	Yes	2024-06-09
Pulmonary function three to five months after hospital discharge for COVID-19: a single centre cohort study.	Krueger et al	Maybe	Yes	Maybe	Yes	Yes	Yes	Yes	Yes	Maybe	2024-06-09
Prevalence of and Factors Associated With Post-Coronavirus Disease 2019 (COVID-19) Condition in the 12 Months After the Diagnosis of COVID-19 in Adults Followed in General Practices in Germany.	Kostev et al	Yes	Yes	Yes	Yes	Maybe	Yes	Maybe	Yes	No	2024-06-09
Post-acute sequelae of COVID-19 and longitudinal antibody levels in a community-based cohort.	Kopplin et al	Maybe	Yes	Yes	Yes	Yes	Yes	Maybe	Yes	No	2024-06-09
Perception, Prevalence, and Prediction of Severe Infection and Post-acute Sequelae of COVID-19.	Knight et al	Yes	Yes	Yes	Yes	Yes	Yes	Maybe	Yes	No	2024-07-09
Neurological and (neuro)psychological sequelae in intensive care and general ward COVID-19 survivors.	Klinkhammer et al	No	Yes	Maybe	Yes	Yes	Yes	Yes	Yes	No	2024-06-09
Characteristics of long COVID and the impact of COVID-19 vaccination on long COVID 2 years following COVID-19 infection: prospective cohort study.	Kim et al	Yes	Yes	Maybe	Yes	Yes	Yes	Maybe	Yes	No	2024-06-09
One Year Follow-Up of COVID-19 Related Symptoms and Patient Quality of Life: A Prospective Cohort Study.	Kim et al	Maybe	Yes	Maybe	Yes	Yes	Yes	Maybe	Yes	No	2024-05-09
Prevalences and Interrelationships of Post COVID-19 Fatigue, Sleep Disturbances, and Depression in Healthy Young and Middle-Aged Adults.	Kim et al	No	Yes	Maybe	Yes	Yes	Yes	Yes	Yes	No	2024-06-09
Long COVID syndrome: psychological and sexual dysfunction among survivors of COVID-19 infection.	Khan et al	No	No	Maybe	Yes	Yes	Yes	Maybe	Yes	N/A	2024-05-09
Long COVID in Pakistan: a cross-sectional analysis of health and psychosocial outcomes.	Khan et al	No	No	Maybe	Yes	Yes	Yes	Maybe	Yes	N/A	2024-05-09
Post-COVID syndrome: A single-center questionnaire study on 1007 participants recovered from COVID-19.	Kayaaslan et al	Yes	Yes	Yes	Yes	Yes	Yes	Maybe	Yes	Yes	2024-08-09
The Burden and Characteristics of Post-COVID-19 Conditions Among Laboratory-Confirmed Delta and Omicron COVID-19 Cases: A Preliminary Study From Maharashtra, India.	Karyakarte et al	No	Yes	Yes	Yes	Yes	Yes	Maybe	Yes	No	2024-06-09
Long COVID: rheumatologic/musculoskeletal symptoms in hospitalized COVID-19 survivors at 3 and 6 months.	Karaarslan et al	No	Yes	Maybe	Yes	Yes	Yes	Maybe	Yes	Yes	2024-06-09
Pulmonary function and chest CT abnormalities 3 months after discharge from COVID-19, 2020-2021: A nation-wide multicenter prospective cohort study from the Japanese respiratory society.	Kamata et al	No	Yes	Maybe	Yes	Yes	Yes	Yes	Yes	N/A	2024-07-09
On the single and multiple associations of COVID-19 post-acute sequelae: 6-month prospective cohort study.	Jiménez-Rodríguez et al	Yes	Yes	Maybe	Yes	Yes	Yes	Yes	Yes	Maybe	2024-07-09
Long-COVID Prevalence and Its Association with Health Outcomes in the Post-Vaccine and Antiviral-Availability Era.	Jangnin et al	Maybe	Yes	Maybe	Yes	Yes	Yes	Maybe	Yes	Yes	2024-06-09
Long-term health consequences of COVID-19 in survivors hospitalised at a tertiary care hospital and their correlation with acute COVID-19 severity and associated risk factors.	Jain et al	No	Yes	Maybe	Yes	Yes	Yes	Yes	Yes	No	2024-06-09
Persistent Symptoms Post-COVID-19: An Observational Study at King Abdulaziz Medical City, Jeddah, Saudi Arabia.	Jabali et al	Yes	Maybe	Yes	Yes	No	Yes	Maybe	Yes	N/A	2024-06-09
Long COVID at Different Altitudes: A Countrywide Epidemiological Analysis.	Izquierdo-Condoy et al	Maybe	No	Yes	Yes	Yes	Yes	Maybe	Yes	N/A	2024-06-09
Symptom trajectories of post-COVID sequelae in patients with acute Delta or Omicron infection in Bergen, Norway.	Iversen et al	Maybe	Maybe	Yes	Yes	Yes	Yes	Maybe	Yes	No	2024-05-09
Comparison between the persistence of post COVID-19 symptoms on critical patients requiring invasive mechanical ventilation and non-critical patients.	Irisson-Mora et al	Yes	Yes	Maybe	Yes	Yes	Yes	Maybe	Yes	Yes	2024-07-09
A cross-sectional, multicenter survey of the prevalence and risk factors for Long COVID.	Imoto et al	Maybe	Yes	Maybe	Yes	Yes	Yes	Maybe	Yes	No	2024-05-09
Mental Health in COVID-2019 Survivors from a General Hospital in Peru: Sociodemographic, Clinical, and Inflammatory Variable Associations.	Huarcaya-Victoria et al	Maybe	Yes	Maybe	Yes	Yes	Yes	Maybe	Yes	No	2024-05-09
Health outcomes in people 2 years after surviving hospitalisation with COVID-19: a longitudinal cohort study.	Huang et al	Maybe	Yes	Yes	Yes	Yes	Yes	Yes	Yes	No	2024-07-09
Prevalence, Patterns, and Clinical Severity of Long COVID among Chinese Medicine Telemedicine Service Users: Preliminary Results from a Cross-Sectional Study.	Ho et al	No	Yes	Maybe	Yes	Yes	Yes	Maybe	Yes	No	2024-05-09
The Impact of Long COVID-19 on Mental Health: Observational 6-Month Follow-Up Study.	Houben-Wilke et al	No	No	Maybe	Yes	Yes	Yes	Maybe	Yes	No	2024-04-09
Prevalence of Long COVID symptoms in Bangladesh: a prospective Inception Cohort Study of COVID-19 survivors.	Hossain et al	No	Yes	Yes	Yes	Yes	Yes	Yes	Yes	No	2024-07-09
Comparison of post-COVID-19 symptoms in patients infected with the SARS-CoV-2 variants delta and omicron-results of the Cross-Sectoral Platform of the German National Pandemic Cohort Network (NAPKON-SUEP).	Hopff et al	Yes	Yes	Maybe	Yes	Yes	Yes	Maybe	Yes	No	2024-06-09
The Alfred Health post-COVID-19 service, Melbourne, 2020-2022: an observational cohort study.	Holland et al	No	Yes	Maybe	Yes	Yes	Yes	Maybe	Yes	No	2024-05-09
Comprehensive clinical assessment identifies specific neurocognitive deficits in working-age patients with long-COVID.	Holdsworth et al	No	Yes	Maybe	Yes	Yes	Yes	Yes	Yes	N/A	2024-07-09
Persisting olfactory dysfunction in post-COVID-19 is associated with gustatory impairment: Results from chemosensitive testing eight months after the acute infection.	Hintschich et al	Yes	Yes	Maybe	Yes	Yes	Yes	Maybe	Yes	No	2024-06-09
COVID-19 long-term sequelae: Omicron versus Alpha and Delta variants.	Hernández-Aceituno et al	Yes	Yes	Maybe	Yes	Yes	Yes	Maybe	Yes	N/A	2024-07-09
Describing cognitive function and psychosocial outcomes of COVID-19 survivors: A cross-sectional analysis.	Henneghan et al	No	Yes	Maybe	Yes	Yes	Yes	Yes	Yes	No	2024-06-09
Patient experiences with SARS-CoV-2: Associations between patient experience of disease and coping profiles.	Hendrickson et al	No	Yes	Yes	Yes	Yes	Yes	Maybe	Yes	Yes	2024-07-09
Long COVID in the Long Run-23-Month Follow-up Study of Persistent Symptoms.	Helmsdal et al	Yes	Yes	Maybe	Yes	Yes	Yes	Maybe	Yes	Yes	2024-07-09
Persistent Health Problems beyond Pulmonary Recovery up to 6 Months after Hospitalization for COVID-19: A Longitudinal Study of Respiratory, Physical, and Psychological Outcomes.	Hellemons et al	Maybe	Yes	Maybe	Yes	Yes	Yes	Yes	Yes	No	2024-06-09
Post COVID-19 condition diagnosis: A population-based cohort study of occurrence, associated factors, and healthcare use by severity of acute infection.	Hedberg et al	Yes	Yes	Yes	Yes	Yes	Yes	Yes	Yes	Yes	2024-09-09
True prevalence of long-COVID in a nationwide, population cohort study.	Hastie et al	Maybe	Yes	Yes	Yes	Yes	Yes	No	Yes	Maybe	2024-06-09
Predictors of non-recovery from fatigue and cognitive deficits after COVID-19: a prospective, longitudinal, population-based study.	Hartung et al	Yes	No	Maybe	Yes	Maybe	Yes	Yes	Yes	No	2024-05-09
Associations between persistent symptoms after mild COVID-19 and long-term health status, quality of life, and psychological distress.	Han et al	Yes	Maybe	Yes	Yes	Maybe	Yes	Yes	Yes	No	2024-06-09
Clinical Characteristics in the Acute Phase of COVID-19 That Predict Long COVID: Tachycardia, Myalgias, Severity, and Use of Antibiotics as Main Risk Factors, While Education and Blood Group B Are Protective.	Guzman-Esquivel et al	Yes	Maybe	Yes	Yes	Yes	Yes	Yes	Yes	N/A	2024-08-09
Quality of Life and Persistence of Symptoms in Outpatients after Recovery from COVID-19.	Gutiérrez-Canales et al	Yes	Maybe	Maybe	Maybe	No	Yes	Yes	Yes	Yes	2024-05-09
Clinical outcomes and lung ultrasound findings in COVID-19 follow up: Calm comes after the storm?	Gurbani et al	No	Yes	Maybe	Yes	Maybe	Yes	Yes	Yes	Yes	2024-06-09
Long-term outcomes of COVID-19 convalescents: An 18.5-month longitudinal study in Wuhan.	Guoet al	Yes	Maybe	Maybe	Yes	Maybe	Yes	Yes	Yes	No	2024-05-09
Factors associated with mental health outcomes after COVID-19: A 24-month follow-up longitudinal study.	Guillen-Burgos et al	Yes	Maybe	Yes	Yes	Yes	Yes	Yes	Yes	Yes	2024-08-09
Neurological and psychological effects of long COVID in a young population: A cross-sectional study.	Guido et al	Maybe	Yes	Yes	No	Yes	Yes	Yes	Yes	N/A	2024-07-09
Severe Fatigue and Persistent Symptoms at 3 Months Following Severe Acute Respiratory Syndrome Coronavirus 2 Infections During the Pre-Delta, Delta, and Omicron Time Periods: A Multicenter Prospective Cohort Study.	Gottlieb et al	Yes	Yes	Yes	Yes	Maybe	Yes	Yes	Yes	No	2024-07-09
One Year Overview and Follow-Up in a Post-COVID Consultation of Critically Ill Patients.	González et al	Yes	Maybe	Maybe	Yes	No	Yes	Yes	Yes	No	2024-05-09
Post-COVID-19 conditions in Ecuadorian patients: an observational study.	González-Andrade et al	Yes	Yes	Yes	Yes	Yes	Maybe	No	Yes	Yes	2024-07-09
Lower Urinary Tract Symptoms in a prospective cohort of COVID-19 survivors.	Gomes et al	Yes	Yes	Maybe	No	Maybe	Yes	Yes	Yes	No	2024-05-09
Long-term Gastrointestinal Sequelae Following COVID-19: A Prospective Follow-up Cohort Study.	Golla et al	Maybe	Yes	Yes	Yes	Yes	Yes	Yes	Yes	Maybe	2024-07-09
Deep Dive into the Long Haul: Analysis of Symptom Clusters and Risk Factors for Post-Acute Sequelae of COVID-19 to Inform Clinical Care.	Goldhaber et al	Yes	Yes	Yes	Yes	Maybe	No	Maybe	Yes	N/A	2024-06-09
The long-term effects of the Covid-19 infection on cardiac symptoms.	Golchin Vafa et al	Yes	Yes	Yes	Yes	Yes	Yes	Maybe	Yes	N/A	2024-08-09
Objective and subjective cognition in survivors of COVID-19 one year after ICU discharge: the role of demographic, clinical, and emotional factors.	Godoy-González et al	No	Yes	Maybe	Yes	Maybe	Yes	Yes	Yes	No	2024-05-09
Prevalence of post-acute coronavirus disease 2019 symptoms twelve months after hospitalization in participants retained in follow-up: analyses stratified by gender from a large prospective cohort.	Ghosn et al	Yes	Yes	Yes	Yes	Maybe	Yes	Yes	Yes	No	2024-07-09
Long-Term Evolution of Malnutrition and Loss of Muscle Strength after COVID-19: A Major and Neglected Component of Long COVID-19.	Gérard et al	No	Yes	Yes	Yes	Maybe	Yes	Yes	Yes	No	2024-06-09
Impact of sex and gender on post-COVID-19 syndrome, Switzerland, 2020.	Gebhard et al	Yes	Yes	Yes	Yes	Yes	Yes	Yes	Yes	No	2024-08-09
Predictors of Long-COVID-19 and its Impact on Quality of Life: Longitudinal Analysis at 3, 6 and 9 Months after Discharge from a Portuguese Centre.	Gaspar et al	No	Yes	Maybe	Yes	Yes	Yes	No	Yes	No	2024-05-09
Post-COVID-19 syndrome: assessment of short- and long-term post-recovery symptoms in recovered cases in Saudi Arabia.	Garout et al	Yes	Maybe	Yes	No	Yes	Yes	Maybe	Yes	N/A	2024-06-09
Immunologic phenotype of patients with long-COVID syndrome of 1-year duration.	García-Abellán et al	No	Yes	Maybe	Yes	No	Yes	Yes	Yes	Yes	2024-06-09
Post-COVID-19 Conditions Among Children 90 Days After SARS-CoV-2 Infection.	Funk et al	Yes	Yes	Yes	Yes	Yes	Yes	Yes	Yes	Maybe	2024-08-09
Frequency and factors associated with hospital readmission after COVID-19 hospitalization: the importance of post-COVID diarrhea.	Freire et al	Yes	Yes	Yes	Yes	Maybe	Yes	Yes	Yes	No	2024-07-09
Persisting Symptoms After COVID-19.	Förster et al	Yes	Yes	Yes	Yes	Maybe	Yes	Yes	Yes	No	2024-07-09
Prolonged inflammation in patients hospitalized for coronavirus disease 2019 (COVID-19) resolves 2 years after infection.	Fong et al	Yes	Yes	Maybe	No	No	Yes	Yes	Yes	Maybe	2024-05-09
Post-traumatic stress symptoms six months after ICU admission with COVID-19: Prospective observational study.	Fjone et al	Maybe	Yes	Maybe	Yes	No	Yes	Yes	Yes	No	2024-05-09
Persistent symptoms and decreased health-related quality of life after symptomatic pediatric COVID-19: A prospective study in a Latin American tertiary hospital.	Fink et al	No	No	Maybe	Yes	Maybe	Yes	Yes	Yes	No	2024-04-09
One-year cognitive follow-up of COVID-19 hospitalized patients.	Ferrucci et al	No	Yes	Maybe	Yes	Maybe	Yes	Yes	Yes	No	2024-06-09
Clinical, sociodemographic and environmental factors impact post-COVID-19 syndrome.	Ferreira et al	No	Yes	Yes	Yes	Yes	Yes	Yes	Yes	No	2024-07-09
Neuropathic post-COVID pain symptomatology is not associated with serological biomarkers at hospital admission and hospitalization treatment in COVID-19 survivors.	Fernández-de-las-Peñas et al	No	Yes	Maybe	No	Maybe	Yes	Yes	Yes	Yes	2024-05-09
Trajectory of Post-COVID Self-Reported Fatigue and Dyspnoea in Individuals Who Had Been Hospitalized by COVID-19: The LONG-COVID-EXP Multicenter Study.	Fernández-de-las-Peñas et al	Yes	Yes	Yes	Yes	Yes	Maybe	Yes	Yes	Yes	2024-08-09
Prevalence of Self-Reported Anosmia and Ageusia in Elderly Patients Who Had Been Previously Hospitalized by SARS-CoV-2: The LONG-COVID-EXP Multicenter Study.	Fernández-de-las-Peñas et al	Yes	Yes	Yes	Yes	Yes	Maybe	Yes	Yes	Yes	2024-08-09
Trajectory of Gastrointestinal Symptoms in Previously Hospitalized COVID-19 Survivors: The Long COVID Experience Multicenter Study.	Fernández-de-las-Peñas et al	Yes	Yes	Yes	Yes	Yes	Maybe	Yes	Yes	Yes	2024-08-09
Post-COVID-19 Symptoms 2 Years After SARS-CoV-2 Infection Among Hospitalized vs Nonhospitalized Patients.	Fernández-de-las-Peñas et al	Maybe	Yes	Yes	No	Maybe	Yes	Yes	Yes	Yes	2024-06-09
Genetic Association between ACE2 (rs2285666 and rs2074192) and TMPRSS2 (rs12329760 and rs2070788) Polymorphisms with Post-COVID Symptoms in Previously Hospitalized COVID-19 Survivors.	Fernández-de-las-Peñas et al	Yes	Yes	Yes	No	Yes	No	Yes	Yes	Yes	2024-07-09
Female Sex Is a Risk Factor Associated with Long-Term Post-COVID Related-Symptoms but Not with COVID-19 Symptoms: The LONG-COVID-EXP-CM Multicenter Study.	Fernández-de-las-Peñas et al	Yes	Yes	Yes	Yes	Yes	Maybe	Yes	Yes	Yes	2024-08-09
Long COVID symptoms in a population-based sample of persons discharged home from hospital.	Feldman et al	No	Yes	Yes	Yes	Yes	Yes	Yes	Yes	No	2024-07-09
Association between long COVID and vaccination: A 12-month follow-up study in a low- to middle-income country.	Fatima et al	No	Yes	Yes	Yes	Yes	Maybe	Yes	Yes	Yes	2024-07-09
Long COVID among US adults from a population-based study: Association with vaccination, cigarette smoking, and the modifying effect of chronic obstructive pulmonary disease (COPD).	Erinoso et al	Yes	Yes	Yes	Yes	Yes	Yes	Yes	Yes	N/A	2024-09-09
Evaluation of post-acute-COVID-19, and long-COVID symptoms with a questionnaire: Within one year, a longitudinal study.	Emiroglu et al	No	Yes	Yes	No	Yes	Yes	Yes	Yes	N/A	2024-06-09
The presence of symptoms within 6 months after COVID-19: a single-center longitudinal study.	Emecen et al	Yes	Yes	Yes	Yes	Maybe	No	Maybe	Yes	Yes	2024-06-09
Severity of self-reported symptoms and psychological burden 6-months after hospital admission for COVID-19: a prospective cohort study.	Eloy et al	Maybe	Yes	Yes	Yes	Yes	Yes	Yes	Yes	No	2024-07-09
Neuropsychiatric post-acute sequelae of COVID-19: prevalence, severity, and impact of vaccination.	Elmazny et al	Yes	Yes	Yes	Yes	Maybe	No	Yes	Yes	N/A	2024-07-09
Determinants of post-acute COVID-19 syndrome among hospitalized severe COVID-19 patients: A 2-year follow-up study.	Elias et al	Yes	Yes	Yes	Yes	Yes	Maybe	Yes	Yes	Yes	2024-08-09
Long-term respiratory consequences of COVID-19 related pneumonia: a cohort study.	Eizaguirre et al	No	Yes	Maybe	Yes	No	Yes	Yes	Yes	No	2024-05-09
Prevalence and Risk Factors of Multi-type Post-COVID Pain in a Cohort of Previously Hospitalized COVID-19 Survivors: A Danish Cross-Sectional Survey.	Ebbesen et al	Yes	Maybe	Yes	Yes	Yes	Yes	Yes	Yes	Yes	2024-08-09
Post-COVID-19 condition 3 months after hospitalisation with SARS-CoV-2 in South Africa: a prospective cohort study.	Dryden et al	Maybe	No	Yes	Yes	Yes	Yes	Yes	Yes	No	2024-06-09
Complications Post-COVID-19 and Risk Factors among Patients after Six Months of a SARS-CoV-2 Infection: A Population-Based Prospective Cohort Study.	Domènech-Montoliu et al	Maybe	Yes	Maybe	Yes	No	Yes	Yes	Yes	Yes	2024-06-09
Coronavirus Pneumonia: Outcomes and Characteristics of Patients in an Inner-City Area after 3 Months of Infection.	Diaz-Fuentes et al	Yes	Maybe	Maybe	No	Maybe	Yes	Yes	Yes	N/A	2024-05-09
DMARD disruption, disease flare, and prolonged symptom duration after acute COVID-19 among participants with rheumatic disease: A prospective study.	DiIorio et al	Yes	Yes	Maybe	Yes	Maybe	Yes	Yes	Yes	No	2024-06-09
Extended coagulation profile of children with Long Covid: a prospective study.	DiGennaro et al	Yes	Yes	Maybe	Yes	Maybe	Yes	Yes	Yes	Yes	2024-07-09
Post‑COVID‑19 Syndrome in Outpatients: a Cohort Study	Desgranges et al	Maybe	Yes	Yes	Yes	No	Maybe	Yes	Yes	Yes	2024-06-09
Multi-organ impairment and long COVID: a 1-year prospective, longitudinal cohort study.	Dennis et al	No	Maybe	Yes	Yes	Yes	Yes	Yes	Yes	N/A	2024-07-09
Long-term symptoms after SARS-CoV-2 infection in a cohort of people living with HIV.	Degli Antoni et al	Maybe	Yes	Yes	Maybe	Yes	Yes	Yes	Yes	N/A	2024-07-09
Persistent symptoms, quality of life, and risk factors in long COVID: a cross-sectional study of hospitalized patients in Brazil.	de Oliveira et al	Yes	Yes	Yes	Yes	Yes	Yes	Yes	Yes	No	2024-08-09
Long COVID-19 syndrome: a 14-months longitudinal study during the two first epidemic peaks in Southeast Brazil.	de Miranda et al	Maybe	Yes	Yes	Yes	Yes	No	Yes	Yes	N/A	2024-06-09
Lower prevalence of post-Covid-19 Condition following Omicron SARS-CoV-2 infection.	de Bruijn et al	Yes	No	Yes	Yes	Maybe	Yes	Yes	Yes	N/A	2024-06-09
Long-term clinical follow-up of patients suffering from moderate-to-severe COVID-19 infection: a monocentric prospective observational cohort study.	Darcis et al	No	Yes	Maybe	Yes	Yes	Maybe	Yes	Yes	N/A	2024-06-09
Long COVID in cancer patients: preponderance of symptoms in majority of patients over long time period.	Dagher et al	Maybe	Yes	Yes	Yes	Yes	No	Yes	Yes	No	2024-06-09
Long-term outcomes in COVID-19 patients who recovered from the first wave of the pandemic.	Cui et al	Maybe	Yes	Yes	No	Yes	Maybe	Yes	Yes	No	2024-05-09
Rheumatic Symptoms Following Coronavirus Disease 2019 (COVID-19): A Chronic Post-COVID-19 Condition.	Cui et al	Yes	No	Yes	Yes	Yes	Yes	Yes	Yes	No	2024-07-09
Patient-Reported Symptoms and Sequelae 12 Months After COVID-19 in Hospitalized Adults: A Multicenter Long-Term Follow-Up Study.	Comelli et al	No	Maybe	Yes	Yes	Yes	Yes	No	Yes	No	2024-05-09
COVID-19 Survivors Are Still in Need of Neuropsychiatric Support Two Years after Infection.	Colizzi et al	Yes	Yes	Maybe	Yes	Maybe	Yes	Yes	Yes	No	2024-06-09
Mental health symptoms one year after acute COVID-19 infection: Prevalence and risk factors.	Colizzi et al	Yes	Yes	Yes	Yes	Maybe	Yes	Yes	Yes	No	2024-07-09
Lung Ultrasound as a First-Line Test in the Evaluation of Post-COVID-19 Pulmonary Sequelae.	Clofent et al	Yes	Maybe	Yes	Yes	Yes	Yes	Yes	Yes	Yes	2024-08-09
Post-COVID-19 Syndrome Based on Disease Form and Associated Comorbidities.	Cioboata et al	Maybe	Yes	Yes	Yes	Yes	Yes	Yes	No	N/A	2024-07-09
Long-COVID Clinical Features and Risk Factors: A Retrospective Analysis of Patients from the STOP-COVID Registry of the PoLoCOV Study.	Chudzik et al	No	Yes	Yes	Yes	Maybe	Yes	Yes	Yes	N/A	2024-07-09
Differences in incidence, nature of symptoms, and duration of long COVID among hospitalised migrant and non-migrant patients in the Netherlands: a retrospective cohort study.	Chilunga et al	Maybe	Yes	Yes	Yes	Yes	Yes	Yes	Yes	No	2024-07-09
Some characteristics of clinical sequelae of COVID-19 survivors from Wuhan, China: A multi-center longitudinal study.	Chen et al	Yes	Maybe	Yes	Yes	Maybe	Yes	Yes	Yes	Yes	2024-07-09
Neuropsychiatric sequelae of long COVID-19: Pilot results from the COVID-19 neurological and molecular prospective cohort study in Georgia, USA.	Chen et al	Yes	No	Maybe	Yes	No	Yes	Yes	Yes	N/A	2024-06-09
Symptoms and risk factors for long COVID in Tunisian population.	Chelly et al	Maybe	Maybe	Yes	No	Yes	No	No	Yes	Yes	2024-04-09
Long-term outcomes after NeuroCOVID: A 6-month follow-up study on 60 patients.	Chaumont et al	Yes	Maybe	Yes	No	Yes	Yes	Yes	Yes	No	2024-06-09
Long-Term Follow up of Renal and Other Acute Organ Failure in Survivors of Critical Illness Due to Covid-19.	Chand et al	Yes	Maybe	Yes	Yes	Yes	Yes	Yes	Yes	No	2024-07-09
A cross-sectional study of persisting symptoms following 2 months post-COVID-19 and risk factors for delayed return to pre-COVID-19 health among patients attending a teaching hospital in Kerala.	Chandy et al	Maybe	Maybe	Maybe	Yes	Maybe	Yes	Yes	Yes	N/A	2024-05-09
Case-control study of neuropsychiatric symptoms following COVID-19 hospitalization in 2 academic health systems.	Castro et al	No	Yes	Yes	Yes	Yes	Yes	No	Yes	N/A	2024-07-09
Excess risk and clusters of symptoms after COVID-19 in a large Norwegian cohort.	Caspersen et al	Maybe	Yes	Yes	Yes	Yes	No	Yes	Yes	No	2024-06-09
Post-Acute Sequelae of COVID-19 Pneumonia: Six-month Chest CT Follow-up.	Caruso et al	Yes	Yes	Maybe	Yes	Maybe	Yes	Yes	Yes	No	2024-06-09
Mid-term pulmonary sequelae after hospitalisation for COVID-19: The French SISCOVID cohort.	Calcaianu et al	Yes	Yes	Maybe	Yes	No	Yes	Yes	Yes	N/A	2024-07-09
A one-year follow-up study of systematic impact of long COVID symptoms among patients post SARS-CoV-2 omicron variants infection in Shanghai, China.	Cai et al	Maybe	No	Yes	Yes	Yes	Yes	Yes	Yes	Maybe	2024-06-09
The Prevalence, Characteristics and Risk Factors of Persistent Symptoms in Non-Hospitalized and Hospitalized Children with SARS-CoV-2 Infection Followed-Up for up to 12 Months: A Prospective, Cohort Study in Rome, Italy.	Buonsenso et al	Yes	Yes	Yes	Yes	Yes	No	Maybe	Yes	N/A	2024-07-09
Neurological symptoms and axonal damage in COVID-19 survivors: are there sequelae?	Bozzetti et al	Maybe	Yes	No	Yes	No	Yes	Yes	Yes	N/A	2024-06-09
Post-COVID-19 cognitive symptoms in patients assisted by a teleassistance service: a retrospective cohort study.	Bonfim et al	No	Yes	Yes	Yes	Yes	Yes	Yes	Yes	No	2024-07-09
Risk factors and incidence of long-COVID syndrome in hospitalized patients: does remdesivir have a protective effect?	Boglione et al	Yes	Yes	Yes	Yes	Maybe	Yes	Yes	Yes	Yes	2024-08-09
Post-COVID-19 syndrome in a sample of climacteric women living in Latin America.	Blümel et al	Yes	No	Yes	Yes	Yes	Yes	Yes	Yes	Yes	2024-08-09
The Effect of Sex on the Risk of Long-COVID and Cardiovascular Complications in Healthy Patients without Comorbidities: Data from a Polish Long-COVID Cardiovascular (PoLoCOV-CVD) Study.	Bielecka-Dabrowa et al	Maybe	Yes	Yes	No	Yes	Yes	Yes	Yes	N/A	2024-07-09
The impact of early therapies for COVID-19 on death, hospitalization and persisting symptoms: a retrospective study.	Bertuccio et al	Yes	Maybe	Yes	Yes	Yes	No	Maybe	Yes	N/A	2024-06-09
Long-Term Consequences of COVID-19 in Predominantly Immunonaive Patients: A Canadian Prospective Population-Based Study.	Benoit-Piau et al	Yes	Yes	Yes	Yes	Maybe	Yes	Yes	Yes	No	2024-07-09
Prevalence and determinants of post-acute sequelae after SARS-CoV-2 infection (Long COVID) among adults in Mexico during 2022: a retrospective analysis of nationally representative data.	Bello-Chavolla et al	Yes	Yes	Yes	Yes	Yes	Yes	Yes	Yes	N/A	2024-09-09
Long-lasting clinical symptoms 6 months after COVID-19 infection in the French national cohort of patients on dialysis.	Belkacemi et al	Maybe	Yes	Yes	Yes	Yes	Yes	Yes	Yes	No	2024-07-09
Symptoms persisting after hospitalisation for COVID-19: 12 months interim results of the CO-FLOW study.	Bek et al	Yes	Maybe	Yes	Yes	Maybe	Yes	Yes	Yes	No	2024-06-09
National long COVID impact and risk factors.	Baruch et al	Maybe	No	Yes	Yes	Yes	Maybe	No	Yes	No	2024-04-09
Smoking increases the risk of post-acute COVID-19 syndrome: Results from a French community-based survey.	Barthélémy et al	Yes	Yes	Yes	No	Maybe	No	Yes	Yes	No	2024-05-09
Long COVID in Children and Adolescents: A Retrospective Study in a Pediatric Cohort.	Baptista de Lima et al	Yes	Yes	Maybe	No	Yes	Maybe	Yes	Yes	Yes	2024-06-09
Persistence of somatic symptoms after COVID-19 in the Netherlands: an observational cohort study.	Ballering et al	Maybe	Yes	Yes	Yes	Yes	Yes	Yes	Yes	N/A	2024-08-09
Treatment of COVID-19 during the Acute Phase in Hospitalized Patients Decreases Post-Acute Sequelae of COVID-19.	Bonet et al	Yes	Yes	Yes	No	Yes	Yes	Maybe	Yes	No	2024-06-09
Prevalence and assessment of risk factors among Polish adults with post-COVID-19 syndrome: a 12-month follow-up study.	Babicki et al	Yes	Yes	Yes	Yes	No	Maybe	No	Yes	Yes	2024-06-09
Assessment of Post-COVID Symptoms Using the C19-YRS Tool in a Cohort of Patients from the First Pandemic Wave in Northwestern Spain.	García et al	Maybe	Yes	Yes	Yes	Maybe	Yes	Yes	Yes	No	2024-06-09
15-month post-COVID syndrome in outpatients: Attributes, risk factors, outcomes, and vaccination status - longitudinal, observational, case-control study.	Augustin et al	Yes	Yes	Maybe	No	Maybe	Yes	Yes	Yes	No	2024-05-09
Gastrointestinal Manifestations and Their Association with Neurologic and Sleep Problems in Long COVID-19 Minority Patients: A Prospective Follow-Up Study.	Ashktorab et al	Yes	Yes	Yes	Yes	Yes	Maybe	No	Yes	N/A	2024-07-09
Risk Factors Associated with Long COVID Syndrome: A Retrospective Study.	Asadi-Pooya et al	Maybe	Yes	Yes	Yes	Yes	Maybe	Yes	Yes	No	2024-06-09
Characteristics and predictors of Long COVID among diagnosed cases of COVID-19.	Arjun et al	No	Yes	Yes	Yes	Yes	Maybe	Yes	Yes	Yes	2024-07-09
Decreased Gas6 and sAxl Plasma Levels Are Associated with Hair Loss in COVID-19 Survivors.	Apostolo et al	Maybe	Yes	Maybe	No	No	Yes	Yes	Yes	N/A	2024-05-09
High prevalence of cardiac post-acute sequelae in patients recovered from Covid-19. Results from the ARCA post-COVID study.	Antoncecchi et al	Maybe	Yes	Maybe	Yes	Yes	Yes	Yes	Yes	N/A	2024-07-09
Manifestations and risk factors of post COVID syndrome among COVID-19 patients presented with minimal symptoms - A study from Kerala, India.	Anjana et al	Yes	Yes	Maybe	Yes	No	Yes	Yes	Yes	N/A	2024-07-09
Impairment of Social-Related Quality of Life in COVID-19 Pneumonia Survivors: A Prospective Longitudinal Study.	Ando et al	Maybe	Yes	Maybe	Yes	Yes	Yes	Yes	Yes	No	2024-06-09
Long COVID Among Kidney Transplant Recipients Appears to Be Attenuated During the Omicron Predominance.	Amorim et al	Yes	Yes	Yes	Yes	Yes	Yes	Yes	Yes	No	2024-08-09
COVID-19 and Its Impact on Back Pain in the Eastern Province of Saudi Arabia.	Alsayari et al	No	Yes	Yes	Yes	No	No	Maybe	Yes	Yes	2024-05-09
Persistence of COVID-19 symptoms beyond 3‚Äâmonths and the delayed return to the usual state of health in Saudi Arabia: A cross-sectional study.	Alkwai et al	Maybe	Yes	Maybe	Yes	Maybe	Yes	Yes	Yes	N/A	2024-06-09
Symptoms burden and rehabilitation preference after an episode of COVID-19: A patients survey.	Alhotye et al	Yes	Yes	Maybe	Yes	Maybe	Maybe	Yes	Yes	N/A	2024-07-09
Post-COVID-19 Syndrome: Incidence, Risk Factor, and the Most Common Persisting Symptoms.	Alghamdi et al	No	Yes	Yes	Yes	Yes	Yes	Yes	Yes	No	2024-07-09
Clinical and biochemical characteristics of people experiencing post-coronavirus disease 2019-related symptoms: A prospective follow-up investigation.	Alfadda et al	Maybe	Yes	Maybe	Yes	Yes	Yes	Yes	Yes	No	2024-06-09
Non-neuropsychiatric Long COVID Symptoms in Children Visiting a Pediatric Infectious Disease Clinic After an Omicron Surge.	Ahn et al	Yes	Yes	Maybe	Yes	Maybe	Yes	Yes	Maybe	No	2024-05-09
A study of long COVID-19 in Duhok, Kurdistan region, Iraq.	Ahn et al	Yes	Yes	Yes	Yes	Yes	Yes	Yes	Yes	N/A	2024-09-09
Post-COVID-19 syndrome, who at risk and why: an insight from Qatar 2022.	Adli et al	Maybe	Yes	Yes	Yes	Yes	Yes	Yes	Yes	N/A	2024-08-09
Long-COVID in patients with a history of mild or asymptomatic SARS-CoV-2 infection: a Nationwide Cohort Study.	Adler et al	No	Yes	Yes	Yes	Yes	Yes	Yes	Yes	No	2024-07-09
Association of Heart Rate Variability with Pulmonary Function Impairment and Symptomatology Post-COVID-19 Hospitalization.	Adang et al	Yes	Yes	Maybe	Maybe	No	Yes	Yes	Yes	No	2024-05-09
A prospective cohort study assessing the relationship between long-COVID symptom incidence in COVID-19 patients and COVID-19 vaccination.	Hamdh et al	Yes	Yes	Yes	Yes	Maybe	Yes	Yes	Yes	Yes	2024-08-09
Long-Term Effects of COVID-19 on Respiratory Symptoms and Asthma Control in Pediatric Patients with Asthma	Metbulut et al	Yes	Yes	Yes	Yes	Maybe	Yes	Yes	Yes	No	2024-07-09
INVESTIGATING LONG-TERM EFFECTS OF COVID-19 ON RESPIRATORY FUNCTION: STRATEGIES FOR THE MANAGEMENT AND REHABILITATION OF POST-COVID-19 PULMONARY COMPLICATIONS	Awais et al	No	Yes	Maybe	Yes	Yes	Yes	Yes	Yes	Yes	2024-07-09
The Course of COVID-19 and Long COVID: Identifying Risk Factors among Patients Suffering from the Disease before and during the Omicron-Dominant Period	Babicki et al	Yes	No	Yes	Yes	Maybe	Yes	Yes	Yes	N/A	2024-07-09
Prevalence and risk factors associated with long COVID symptoms in children and adolescents in a southern province of Vietnam	Linh et al	Yes	Yes	Yes	Yes	Yes	Maybe	Yes	Yes	N/A	2024-08-09
Comprehensive Assessment of Short and Long-Term Clinical Outcomes of Elderly COVID-19 Patients Post Discharge from a Tertiary Care Designated COVID-19 Hospital in South India	Raghavendra et al	Maybe	Yes	Maybe	Yes	Maybe	Yes	Yes	Yes	Yes	2024-06-09
Post-COVID Syndrome: Persistence of Symptoms and Risk Factors (Longitudinal Observational Study)	Agafonova et al	Yes	Yes	Maybe	Yes	No	Yes	Yes	Yes	Yes	2024-07-09
Physical activity status prevents symptoms of long covid: Sulcovid-19 survey	Rocha et al	Maybe	Yes	Yes	Yes	Yes	Yes	Yes	Yes	No	2024-07-09
A longitudinal prospective cohort study of health-related quality of life assessment in outpatient adults with post-COVID-19 conditions	Mercier et al	Yes	Yes	Yes	Yes	Yes	Yes	Yes	Yes	N/A	2024-09-09
Patient-reported outcome measures, one-year after COVID-19: A Cohort Study in South Trinidad, 2020- 2021	Dharamraj et al	Yes	Yes	Yes	Yes	Yes	Maybe	Yes	Yes	No	2024-07-09
Long-Term Follow-Up of COVID-19 Convalescents—Immune Response Associated with Reinfection Rate and Symptoms	Seller et al	Maybe	Yes	Maybe	Yes	Yes	Yes	Yes	Yes	Yes	2024-07-09
Long COVID prevalence, risk factors and impact of vaccination in the paediatric population: A survey study in Singapore	Li et al	Yes	Yes	Maybe	Yes	Maybe	Yes	Yes	Yes	N/A	2024-07-09
Prevalence of Long-term Symptoms Varies When Using Different Post-COVID-19 Definitions in Positively and Negatively Tested Adults: The PRIME Post-COVID Study	Pagen et al	No	Yes	Yes	No	Yes	Yes	Yes	Yes	No	2024-06-09
The Burden of Post-COVID-19 Syndrome: A Cross-Sectional Study of Symptoms and Quality of Life in a Turkish Sample	Gursoy et al	Maybe	Yes	Maybe	No	Maybe	Yes	Yes	Yes	Yes	2024-06-09
Long-Term Sequelae of severe COVID-19: Outpatient assessment of radiological and pulmonary function tests	Ribeiro-Dias et al	Maybe	Yes	Maybe	Yes	Yes	Yes	Yes	Yes	No	2024-06-09
Risk factors for post-COVID-19 condition (Long Covid) in children: a prospective cohort study	Morello et al	Yes	No	Yes	Yes	Maybe	Yes	Yes	Yes	No	2024-06-09
Does The Suffering End After Cure From Covid?	Gujral et al	Yes	Yes	Maybe	Yes	Yes	Yes	Yes	Yes	Yes	2024-08-09
Prevalence of Post-COVID-19 Syndrome and Related Factors among University Employees: A Prospective Cohort Study	Öznur Muz et al	Yes	No	Yes	Yes	Yes	Yes	Yes	Yes	No	2024-07-09
Postdischarge pain, fatigue severity and quality of life in COVID-19 survivors	Demirhan et al	Maybe	Yes	Yes	Yes	Yes	Maybe	No	Yes	No	2024-05-09
Clinical Outcomes at Medium-Term Follow-Up of COVID-19	Xuereb et al	Yes	Yes	Yes	No	Maybe	Yes	Yes	Yes	N/A	2024-08-09
Prevalence and Determinants of Chronic Pain Post-COVID; Cross-Sectional Study	Zis et al	Maybe	Yes	Maybe	Yes	Yes	Yes	No	Yes	N/A	2024-06-09
Cardiac postacute sequelae symptoms of SARS-CoV-2 in community-dwelling adults: Cross-sectional study	Ogungbe et al	No	Yes	Maybe	Yes	No	Yes	Yes	Yes	Yes	2024-06-09
Prevalence and predictors of persistent post-COVID-19 symptoms	Estrada-Codecido et al	Maybe	Yes	Yes	Yes	Yes	Yes	Yes	Yes	N/A	2024-08-09
15-Month Health Outcomes and the Related Risk Factors of Hospitalized COVID-19 Patients From Onset: A Cohort Study	Sun et al	No	Maybe	Yes	Yes	Yes	Yes	Yes	Yes	No	2024-06-09
Post Covid-19 Syndrome: A Cross Sectional Study in Baghdad	Hassan et al	Yes	Yes	Maybe	No	Maybe	Yes	Yes	Yes	N/A	2024-06-09
Recovery From COVID-19 in Multiple Sclerosis A Prospective and Longitudinal Cohort Study of the United Kingdom Multiple Sclerosis Register	Garjani et al	Yes	Yes	Yes	Yes	No	Maybe	Yes	Yes	No	2024-06-09
Functional Recovery of COVID-19 Patients Admitted to a Cardiopulmonary Inpatient Rehabilitation Unit	Steele et al	Yes	Yes	Maybe	No	Maybe	Maybe	Yes	Yes	N/A	2024-05-09
12-month risk factor evaluation for persistent pulmonary symptoms in long COVID-19 patients	Eldin et al	No	Yes	Maybe	Yes	Yes	Yes	Yes	Yes	No	2024-06-09
Association of Post-COVID-19 Condition Symptoms and Employment Status	Perlis et al	Yes	Maybe	Yes	Yes	Yes	No	Maybe	Yes	N/A	2024-08-09
Sequelae of COVID-19 at long-term follow-up after hospitalization	Pogosova et al	Yes	Yes	Yes	Yes	Maybe	Yes	Yes	Yes	No	2024-07-09
Prevalence and Characteristics Associated With Post-COVID-19 Condition Among Nonhospitalized Adolescents and Young Adults	Selvakumar et al	Yes	No	Yes	Yes	No	Yes	Yes	Yes	Maybe	2024-06-09
Post-traumatic Stress Disorder Symptoms and Quality of Life of COVID-19 Survivors at 6-Month Follow-Up: A Cross-Sectional Observational Study	Huang et al	Maybe	Yes	Yes	Yes	Yes	Yes	Yes	Yes	No	2024-07-09
Post COVID-19 syndrome in a prospective cohort study of Egyptian patients	Gamal et al	Yes	Yes	Maybe	Yes	Maybe	Yes	Yes	Yes	N/A	2024-07-09
3-Month Symptom-Based Ambidirectional Follow-up Study Among Recovered COVID-19 Patients from a Tertiary Care Hospital Using Telehealth in Chennai, India	Nesan et al	No	Maybe	Yes	Yes	Yes	Yes	Yes	Yes	No	2024-06-09
Plasma proteomic and metabolomic characterization of COVID-19 survivors 6 months after discharge	Li et al	No	Yes	Maybe	No	Maybe	Yes	Yes	Yes	N/A	2024-05-09
Sleep quality among non-hospitalized COVID-19 survivors: a national cross-sectional study	Hoang et al	Yes	Yes	Yes	Yes	No	Maybe	No	Yes	No	2024-05-09
Long-term outcomes, residual symptoms and quality of life in COVID-19 hospitalized patients: A 12-month longitudinal study	Manta et al	Maybe	Yes	Maybe	Yes	Yes	Yes	Yes	Yes	No	2024-06-09
A study on changes in lung function, neutralizing antibodies, and symptoms of adult patients hospitalized with COVID-19	Baek et al	Maybe	Yes	Yes	Yes	Yes	Yes	Yes	Yes	N/A	2024-08-09
Original Research Persistence of long-term COVID-19 sequelae in patients with cancer: An analysis from the OnCovid registry	Cortellini et al	Yes	Maybe	Maybe	Yes	Maybe	Yes	Yes	Yes	No	2024-06-09
A Preliminary Survey of the Postacute Symptoms of COVID-19 among Hospital-Discharged Patients and a Proposed Quantitative Framework for Assessment	Dutta et al	Yes	Yes	Maybe	Yes	Yes	Yes	Yes	Maybe	Yes	2024-07-09
Prevalence and risk factors for postinfectious cough in discharged patients with COVID-19	Chen et al	Yes	Maybe	Maybe	Yes	No	No	Yes	Yes	No	2024-04-09
The IL-1β, IL-6, and TNF cytokine triad is associated with post-acute sequelae of COVID-19	Schultheis et al	No	Yes	Yes	Yes	Yes	Yes	Yes	Yes	N/A	2024-08-09
Follow-up study of COVID-19 sequelae (FOSCO study)	Patro et al	Yes	No	Maybe	Maybe	Yes	Yes	Yes	Yes	No	2024-05-09
Factors Associated with Postacute COVID-19 Syndrome Among Patients in Malaysia	Ballasingam et al	Yes	Yes	Yes	Yes	No	Yes	Yes	Yes	N/A	2024-08-09
Long-COVID syndrome in hospitalized patients after 2 years of follow-up	Boglione et al	Maybe	Yes	Yes	Yes	No	Maybe	Yes	Yes	Yes	2024-06-09
Prevalence of post-traumatic stress disorder, emotional impairments, and fear in COVID-19 surviving patients	Luna-Rodríguez et al	Yes	Maybe	Maybe	Yes	Yes	Yes	Yes	Yes	N/A	2024-07-09
Long COVID symptoms among outpatients with COVID-19: a descriptive study	Bilgin et al	Yes	Yes	Yes	Yes	Maybe	No	Yes	Yes	No	2024-06-09
A survey of changes in taste and food preferences related to the coronavirus disease (COVID-19) in Hungary	Sugár et al	No	Maybe	Yes	Yes	Yes	Yes	Yes	Yes	Yes	2024-07-09
Persistence of symptoms and lung function in mild cases of COVID-19 six months after infection: a cross-sectional study	de Sousa et al	Maybe	Yes	No	Yes	No	Yes	Yes	Yes	N/A	2024-06-09
Investigating phenotypes of pulmonary COVID-19 recovery: A longitudinal observational prospective multicenter trial	Sonnweber et al	Yes	Maybe	Yes	Yes	Yes	Yes	Yes	Yes	No	2024-07-09
The Burden of Residual Symptoms That Complicate the Life of Patients Who Have Suffered a new Coronavirus Infection (THROW study)	Orlova et al	No	Yes	Yes	Yes	Maybe	Yes	Yes	Yes	No	2024-06-09
Musculoskeletal Symptoms in Patients Recovering from COVID-19	Gulzar et al	Yes	No	Yes	Yes	Yes	Yes	Yes	Yes	N/A	2024-08-09
Three-Month Symptom Profiles Among Symptomatic Adults With Positive and Negative Severe Acute Respiratory Syndrome Coronavirus 2 (SARS-CoV-2) Tests: A Prospective Cohort Study From the INSPIRE Group	Spatz et al	Yes	Maybe	Yes	Yes	No	No	Maybe	Yes	Maybe	2024-04-09
Altered intrinsic brain activity and functional connectivity in COVID-19 hospitalized patients at 6-month follow-up	Li et al	Yes	Yes	Maybe	Yes	Maybe	Yes	Yes	Yes	N/A	2024-07-09
Long COVID-19 Symptoms among Recovered Teachers in Israel: A Mixed-Methods Study	Levkovich et al	Yes	No	Maybe	Yes	Yes	Yes	Yes	Yes	No	2024-06-09
Long COVID syndrome-associated brain fog	Asadi-Pooya et al	Maybe	No	Yes	Yes	Yes	Yes	Yes	Yes	N/A	2024-07-09
Neurocognitive and Neuropsychiatric Sequelae in Long COVID-19 Infection.	Almeria et al	Maybe	Yes	Maybe	Yes	Yes	Yes	Yes	Yes	N/A	2024-07-09
A holistic analysis of symptom profiles among people with long COVID-19 in India: A prospective 1-year follow-up study	Amin et al	Yes	Yes	Yes	Yes	Yes	Yes	Maybe	Yes	No	2024-07-09
Prevalence, risk factors, and impact of long COVID in a socially vulnerable community in Brazil: a prospective cohort study	Azambuja et al	No	Yes	Yes	Yes	Yes	No	Yes	Yes	No	2024-06-09
Long-Term Functional Limitations and Predictors of Recovery after COVID-19: A Multicenter Prospective Cohort Study.	Beauchamp et al	Yes	Yes	Maybe	Yes	Yes	Yes	Maybe	Yes	N/A	2024-07-09
Prevalence and patterns of post-COVID-19 symptoms in recovered patients of Delhi, India: a population-based study.	Bhatnagar et al	Yes	Yes	Yes	No	Yes	Yes	Yes	Yes	Yes	2024-08-09
Post-COVID symptoms and mental health status 13–18 months post COVID-19 infection	Frankenthal et al	Yes	Yes	Yes	Yes	Maybe	Yes	Yes	Yes	No	2024-07-09
Persistence of COVID-19 Symptoms and Quality of Life at Three and Twelve Months after Hospital Discharge.	Gutiérrez-Canales et al	Maybe	Yes	Maybe	Yes	No	Yes	Yes	Yes	No	2024-05-09
Long-term radiological and pulmonary function abnormalities at 3 years after COVID-19 hospitalisation: a longitudinal cohort study.	Han et al	Yes	Maybe	Yes	Yes	Maybe	Yes	Yes	Yes	N/A	2024-07-09
One-year outcomes in COVID-19 and non-COVID-19 intensive care unit survivors.	Heesakkers et al	No	Yes	Yes	Yes	Yes	Yes	Yes	Yes	No	2024-07-09
One-year survival and Quality of Life of first wave COVID-19 invasively ventilated patients in Lombardy, Italy	Lorini et al	Yes	Yes	Maybe	Maybe	Yes	Yes	Yes	Yes	No	2024-06-09
Post-COVID syndrome: Clinical pattern and impact on health related quality of life	Mohamed et al	No	Yes	Maybe	Yes	Maybe	Yes	Yes	Yes	N/A	2024-06-09
Chronic pain after hospital discharge on patients hospitalized for COVID-19: an observational study	Moreira de Barros et al	Maybe	Yes	Maybe	Yes	No	Yes	Yes	Yes	Yes	2024-06-09
Beyond the acute: pain in long COVID survivors at 1.5 years	Oguz-Akarsu et al	Yes	Yes	Maybe	Yes	Yes	Yes	No	Yes	Yes	2024-07-09
The prevalence of long COVID-19 syndrome in hospitalized patients with COVID-19 pneumonia	Petrakis et al	Maybe	Yes	Yes	Yes	Yes	Yes	Yes	Yes	Maybe	2024-07-09
Quality of Life in Follow-Up up to 9 Months after COVID-19 Hospitalization among the Polish Population-A Prospective Single Center Study	Pietruszka-Wałęka et al	No	Yes	Maybe	Maybe	Yes	Yes	Yes	Yes	N/A	2024-06-09
Prevalence of Post-COVID conditions among Mexican COVID-19 survivors: a nationwide cross-sectional study	Ramírez-Toscano et al	Yes	Yes	Yes	Yes	Yes	No	Yes	Yes	No	2024-07-09
Social impact of brain fog and analysis of risk factors: Long COVID in Japanese population	Shigematsu et al	Yes	Yes	Yes	Yes	No	Yes	Yes	Yes	No	2024-07-09
Disability and functional status among patients post Covid 19 - A tertiary care hospital based prospective study	Thomas et al	Yes	Yes	Maybe	No	Yes	Yes	Yes	Yes	Yes	2024-07-09
Pulmonary and renal long COVID at two-year revisit	Wang et al	Maybe	Yes	Maybe	Maybe	Yes	Yes	Yes	Yes	N/A	2024-06-09
Post-COVID-19 syndrome among hospitalized COVID-19 patients: a cohort study assessing patients 6 and 12 months after hospital discharge	Rocha et al	No	Maybe	Maybe	Yes	Yes	Yes	No	Yes	No	2024-04-09
Investigating the fluctuating nature of post-COVID pain symptoms in previously hospitalized COVID-19 survivors: the LONG-COVID-EXP multicenter study.	Fernández-de-las-Peñas et al	Maybe	Yes	Yes	Yes	Yes	No	Yes	Yes	No	2024-06-09
Post-Acute Sequelae of Severe Acute Respiratory Syndrome Coronavirus 2 (SARS-CoV-2) After Infection During Pregnancy	Metz et al	Yes	No	Yes	Yes	Yes	Maybe	Yes	Yes	Yes	2024-07-09
Exploring the dynamics of COVID-19 in a Greenlandic cohort: Mild acute illness and moderate risk of long COVID	Møller et al	Maybe	Yes	Maybe	No	Yes	Yes	Yes	Yes	N/A	2024-06-09
Precision symptom phenotyping identifies early clinical and proteomic predictors of distinct COVID-19 sequelae.	Epsi et al	Yes	No	Yes	Yes	Yes	Yes	Yes	Yes	No	2024-07-09
Long-Term Patient Symptoms and Quality of Life in Adults After COVID-19: A Real Life Study.	Perez et al	No	Yes	Maybe	Yes	Yes	Yes	Yes	Yes	Yes	2024-07-09
The existence of adrenal insufficiency in patients with COVID-19 pneumonia.	Porntharukchareon et al	Yes	No	Maybe	Yes	Maybe	Yes	Yes	Yes	No	2024-05-09
Four- and sixteen-month clinical status of a cohort of patients following hospitalization for COVID-19.	Pham et al	No	Yes	Yes	Yes	No	Yes	Yes	Yes	No	2024-06-09
Cohort profile: the Johns Hopkins COVID Long Study (JHCLS)-a US nationwide prospective cohort study.	Wentz et al	Yes	Yes	Yes	Yes	No	Yes	Yes	Yes	No	2024-07-09
Lung function and quality of life one year after severe COVID-19 in Brazil.	Prata et al	Maybe	No	Yes	Yes	Maybe	Yes	Yes	Yes	No	2024-05-09
Clinical and serological predictors of post COVID-19 condition-findings from a Canadian prospective cohort study.	Collins et al	No	Yes	Maybe	Yes	Yes	Yes	Yes	Yes	N/A	2024-07-09
Longitudinal course and predictors of health-related quality of life, mental health, and fatigue, in non-hospitalized individuals with or without post COVID-19 syndrome.	Kirchberger et al	Yes	Yes	Maybe	Yes	Yes	Yes	Yes	Yes	No	2024-07-09
Factors Associated With Long COVID: Insights From Two Nationwide Surveys.	Wu et al	Yes	Maybe	Yes	Yes	Yes	No	No	Yes	N/A	2024-06-09
Prevalence, Clinical Characteristics and Risk Factors of Post-COVID-19 Condition in a Multicenter Pediatric Primary and Hospital Care Cohort.	Gatell et al	Yes	Yes	Maybe	Maybe	No	Yes	Yes	Yes	No	2024-05-09
Long-term effects of SARS-CoV-2 infection in hospitalized children: findings from an Italian single-center study.	Calcaterra et al	No	Yes	Maybe	Yes	Yes	Maybe	Yes	Yes	N/A	2024-06-09
COVID-19-induced neuropsychiatric symptoms can persist long after acute infection: a 2-year prospective study of biobehavioral risk factors and psychometric outcomes.	Colizzi et al	Yes	Yes	Maybe	Yes	Yes	Yes	Yes	Yes	No	2024-07-09
Postacute Sequelae of SARS-CoV-2 Infection in the Pre-Delta, Delta, and Omicron Eras	Xie et al	Maybe	Yes	Yes	Yes	Yes	Yes	Maybe	Yes	N/A	2024-07-09
