## Supplementary material for "Global Prevalence of Long COVID, its Subtypes and Risk factors: An Updated Systematic Review and Meta-Analysis": eTable 5. Summary of included studies

### Sheet: Sheet1
Title	Date of Publication	Authors	Publication Type	Region	Country	Setting	Population of Interest	Study Design	Follow-up Time	Total Sample Size (N)	Long COVID Samples	Non-Long COVID Samples	Age Mean (sd) or Median (IQR), otherwise noted	Sex (% Female)	Outcomes of Interest
Post-COVID-19 Conditions Among Children 90 Days After SARS-CoV-2 Infection.	2022-07-01	Funk et al	Published	International	Argentina, Canada, Costa Rica, Italy, Paraguay, Singapore, Spain, United States	Multicenter (36 emergency departments across 8 countries)	COVID-19+, children	PC	90 days	1884	110	1774	3 (0 - 10)	0.472	Overall and symptom prevalence, risk factors
The Alfred Health post-COVID-19 service, Melbourne, 2020-2022: an observational cohort study.	2024-02-01	Holland et al	Published	Oceania	Australia	Alfred Health, tertiary referral hospital	COVID-19+	PC	12 months	71			52 (23 - 77), mean (range)	0.59	Symptom prevalence, risk factors
The lingering symptoms of post-COVID-19 condition (long-COVID): a prospective cohort study.	2023-11-01	Tan et al	Published	Oceania	Australia	Recruitment by assistance of public health units and publicity by various media outlets and community organisations	COVID-19+	PC	6 - 12 months	154	69	85	61.1 (16.7)	0.565	Symptom prevalence, risk factors
Long COVID in a highly vaccinated but largely unexposed Australian population following the 2022 SARS-CoV-2 Omicron wave: a cross-sectional survey.	2024-04-01	Woldegiorgis et al	Published	Oceania	Australia	Western Australia Department of Health	COVID-19+, adult Western Australians	CS	90 days	11697	2130	9567	18 - 29 20.9% 30 - 39 21.0% 40 - 49 18.7% 50 - 59 18.0% 60 - 69 11.6% >= 70 9.7%	0.52	Overall and symptom prevalence
Post-COVID Syndrome: Persistence of Symptoms and Risk Factors (Longitudinal Observational Study)	2024-04-01	Agafonova et al	Published	Europe	Austria	Multicenter (Medical University of Innsbruck, Medical University of Graz, University of Salzburg, Vienna General Hospital, Paracelsus Medical University Salzburg)	COVID-19+, adults	PC	24 months	138			61 (47 - 70)	0.8	Symptom prevalence
Severe COVID-19 and its cardiopulmonary effects 6 and 18 months after hospital discharge.	2024-03-01	Niebauer et al	Published	Europe	Austria	Division of Cardiology, Favoriten Clinic, or at the Division of Cardiology, Medical University of Vienna	COVID-19+, hospitalized	PC	19.1 (4.6) months	200					Symptom prevalence, risk factors
Neurological outcomes 1 year after COVID-19 diagnosis: A prospective longitudinal cohort study.	2022-06-01	Rass et al	Published	Europe	Austria	Multicentre (Department of Internal Medicine II, Medical University of Innsbruck, the tertiary care centre Zams, and the acute rehabilitation facility Münster)	COVID-19+, symptomatic adults	PC	416 (401 - 437) days	3 months: 135; 1 year: 81			54 (47 - 64)	0.407	Symptom prevalence
Investigating phenotypes of pulmonary COVID-19 recovery: A longitudinal observational prospective multicenter trial	2022-02-01	Sonnweber et al	Published	Europe	Austria	Medical University of Innsbruck, St. Vinzenz Hospital, and the acute rehabilitation facility in Münster	COVID-19+, adults	PC	190 (15) days	145	71	74	57.3 (14.3)	0.424	Symptom prevalence
Chest CT of Lung Injury 1 Year after COVID-19 Pneumonia: The CovILD Study.	2022-03-01	Luger et al	Published	Europe	Austria and Germany	Multicenter (Medical University of Innsbruck; REHA Center Münster, Münster, Austria; St Vinzenz Hospital)	COVID-19+, adults	PC	1 year	91			59 (13)	0.38	Symptom prevalence, risk factors
Prevalence of Long COVID symptoms in Bangladesh: a prospective Inception Cohort Study of COVID-19 survivors.	2021-12-01	Hossain et al	Published	Asia	Bangladesh	Multicenter (24 testing facilities across Bangladesh)	COVID-19+, symptomatic adults	PC	31 weeks	2198	356	1842	38.07 (11.4)	0.278	Overall and symptom prevalence
Prevalence and impact of long COVID-19 among patients with diabetes and cardiovascular diseases in Bangladesh.	2023-10-01	Sharif et al	Published	Asia	Bangladesh	Multicenter (seven divisions)	COVID-19+	RC	12 weeks	2385	1707				Overall and symptom prevalence
Long-term clinical follow-up of patients suffering from moderate-to-severe COVID-19 infection: a monocentric prospective observational cohort study.	2021-07-01	Darcis et al	Published	Europe	Belgium	University Hospital of Liège, Liège, Belgium	COVID-19+, hospitalized adults	PC	3, 6 months	199			60.5 (13.9)	0.367	Symptom prevalence
Prospective longitudinal evaluation of hospitalised COVID-19 survivors 3 and 12 months after discharge.	2022-04-01	Lorent et al	Published	Europe	Belgium	Multicentre (University Hospitals Leuven or Ghent University Hospital)	COVID-19+, hospitalized adults	PC	387 (363 - 419) days	3 months: 299 12 months: 226			59 (52 - 68)	0.31	Symptom prevalence
Long COVID in the Belgian Defence forces: prevalence, risk factors and impact on quality of daily functioning.	2023-02-01	Mazibas et al	Published	Europe	Belgium	Belgian Defence personnel	COVID-19+	CS	3+ months	718	340		41.42 (11.09)	0.1253	Overall and symptom prevalence
Classification of post COVID-19 condition symptoms: a longitudinal study in the Belgian population.	2023-10-01	Nayani et al	Published	Europe	Belgium	Cohort invited through the contact tracing mechanism by health authorities	COVID-19+, adults	PC	3 months	3039	1531		41.8 (12.7)	0.639	Overall and symptom prevalence, risk factors
Post COVID-19 condition and health-related quality of life: a longitudinal cohort study in the Belgian adult population.	2023-07-01	Smith et al	Published	Europe	Belgium	COVIMPACT cohort study conducted in Belgium	COVID-19+, adults	PC	3 months	5727			18 - 25 10.0% 26 - 45 47.6% 46 - 65 37.8% 66+ 4.6%	0.645	Symptom prevalence
Association between SARS-CoV-2 variants and post COVID-19 condition: findings from a longitudinal cohort study in the Belgian adult population.	2023-11-01	Thi Khanh et al	Published	Europe	Belgium	COVIMPACT cohort study conducted in Belgium	COVID-19+, adults	PC	3 months	8238	3709	4529	18 - 25 8.9% 26 - 45 44.3% 46 - 65 40.8% 66+ 6.0%	0.654	Overall and symptom prevalence, risk factors
Long COVID Among Kidney Transplant Recipients Appears to Be Attenuated During the Omicron Predominance.	2024-04-01	Amorim et al	Published	South America	Brazil	Transplant Division, Hospital do Rim, Fundação Oswaldo Ramos, São Paulo	COVID-19+, kidney transplant recipients	PC	3 months	602	314	288	51 (12)	0.44	Overall prevalence
Prevalence, risk factors, and impact of long COVID in a socially vulnerable community in Brazil: a prospective cohort study	2024-07-01	Azambuja et al	Published	South America	Brazil	Complexo da Maré, Rio de Janeiro, Brazil	COVID-19+, adults	PC	160 (128 - 790) days	710	158		42 (31 - 53)	0.68	Overall and symptom prevalence, risk factors
Post-COVID-19 cognitive symptoms in patients assisted by a teleassistance service: a retrospective cohort study.	2024-04-01	Bonfim et al	Published	South America	Brazil	Multicenter (Universidade Federal de Minas Gerais, Belo Horizonte; Hospital Nossa Senhora da Conceição, Porto Alegre)	COVID-19+, adults	RC	12+ weeks	630			31 (24 - 43)	0.665	Symptom prevalence, risk factors
Chronic pain after hospital discharge on patients hospitalized for COVID-19: an observational study	2023-08-01	de Barros et al	Published	South America	Brazil	Universidade Estadual Paulista (Unesp), Faculdade de Medicina de Botucatu, Departamento de Anestesiologia, Botucatu	COVID-19+, hospitalized adults	CS	3+ months	242			With COVID-19 related chronic pain: 56 (45.0 - 62.5) Without COVID-19 related chronic pain: 57 (44.0 - 67.0)	With COVID-19 related chronic pain: 61% Without COVID-19 related chronic pain: 37.2%	Symptom prevalence
Long COVID-19 syndrome: a 14-months longitudinal study during the two first epidemic peaks in Southeast Brazil.	2022-05-01	de Miranda et al	Published	South America	Brazil	Multicenter (the Hospital da Baleia, the Hospital Metropolitano Dr Celio de Castro, hospitals with referral care for COVID-19 in Belo Horizonte)	COVID-19+, outpatient and hospitalized adults	PC	14 months	646	324	322	50.26 (15.78)	0.539	Overall and symptom prevalence
Persistent symptoms, quality of life, and risk factors in long COVID: a cross-sectional study of hospitalized patients in Brazil.	2022-09-01	de Oliveira et al	Published	South America	Brazil	Multicenter (Eduardo de Menezes Hospital (HEM)/Fundação Hospitalar do Estado de Minas Gerais (FHEMIG), in Belo Horizonte)	COVID-19+, hospitalized adults	CS	138 (90 - 201) days	439	369	70	58 (47 - 67)	0.503	Overall and symptom prevalence, risk factors
Persistence of symptoms and lung function in mild cases of COVID-19 six months after infection: a cross-sectional study	2024-02-01	de Sousa et al	Published	South America	Brazil	Cardiorespiratory Physiotherapy Laboratory of the Federal University of Ceará, Fortaleza	COVID-19+, adults	CS	6 months	135			38.10 (14.12)	0.363	Symptom prevalence
Clinical, sociodemographic and environmental factors impact post-COVID-19 syndrome.	2022-08-01	Ferreira et al	Published	South America	Brazil	Multicenter (Hospital das Clínicas from the University of Sao Paulo Medical School (HCFMUSP), and other health services across the metropolitan area of Sao Paulo)	COVID-19+, hospitalized adults	PC	200 (185 - 235) days	749	618	131	55 (14)	0.47	Overall and symptom prevalence
Persistent symptoms and decreased health-related quality of life after symptomatic pediatric COVID-19: A prospective study in a Latin American tertiary hospital.	2021-11-01	Fink et al	Published	South America	Brazil	Hospital das Clinicas, Faculdade de Medicina, Universidade de Sao Paulo	COVID-19+, children	PC	4.4 (0.8–10.7) months	53	12		14.65 (8 - 18)	0.58	Symptom prevalence
Frequency and factors associated with hospital readmission after COVID-19 hospitalization: the importance of post-COVID diarrhea.	2022-01-01	Freire et al	Published	South America	Brazil	Hospital das Clinicas, Faculdade de Medicina, Universidade de Sao Paulo	COVID-19+, hospitalized adults	PC	200 (90 - 380) days	822	558	264	56 (18 - 101)	0.47	Overall and symptom prevalence
Lower Urinary Tract Symptoms in a prospective cohort of COVID-19 survivors.	2024-05-01	Gomes et al	Published	South America	Brazil	University-based, tertiary medical facility	COVID-19+, hospitalized adults	PC	6 months	255			57.3 (44.3 - 66.6)	0.459	Symptom prevalence
Prevalence and Associated Factors of Post-COVID-19 Syndrome in a Brazilian Cohort after 3 and 6 Months of Hospital Discharge.	2023-01-01	Lapa et al	Published	South America	Brazil	The Regional Hospital of Asa Norte (HRAN), a tertiary level hospital	COVID-19+, hospitalized adults	PC	3, 6 months	400			57 (46 - 67)	0.484	Symptom prevalence
Prevalence, predictors, and patient-reported outcomes of long COVID in hospitalized and non-hospitalized patients from the city of São Paulo, Brazil.	2024-01-01	Malheiro et al	Published	South America	Brazil	Hospital Israelita Albert Einstein (HIAE)	COVID-19+, hospitalized and non-hospitalized adults	RC	90 days	Hospitalized: 291 Non-hospitalized: 1118	Hospitalized: 137 Non-hospitalized: 553		Hospitalized: 53 (43 - 67) Non-hospitalized: 43 (36 - 53)	Hospitalized: 35.74% Non-hospitalized: 61.81%	Overall and symptom prevalence, risk factors
Vaccination status and long COVID symptoms in patients discharged from hospital.	2023-02-01	Nascimento et al	Published	South America	Brazil	Multicentre (Hospital Sirio Libanês, Sao Paulo, and Hospital Sirio Libanês, Brasilia)	COVID-19+, hospitalized	PC	90 days	412	163		60 (16)	0.35	Overall and symptom prevalence, risk factors
Body composition and cardiorespiratory fitness of overweight COVID-19 survivors in different severity degrees: a cohort study.	2023-10-01	Perli et al	Published	South America	Brazil	Exercise Physiology Laboratory of the Higher Education Institution	COVID-19+, overweight or obese adults aged 18 to 65 years old	PC	1 year	90			Mild infection: 48.4 (11.2) Moderate infection: 50.3 (13.9) Severe/critical infection: 51.2 (10.7)	Mild infection: 48.3% Moderate infection: 50.0% Severe/critical infection: 44.8%	Symptom prevalence
Lung function and quality of life one year after severe COVID-19 in Brazil.	2024-05-01	Prata et al	Published	South America	Brazil	Multicenter (three tertiary referral hospitals for COVID-19 in the city of Belo Horizonte, Minas Gerais)	COVID-19+, hospitalized adults	CS	12 months	189			59.6 (13.4)	0.508	Symptom prevalence
Respiratory Outcomes After 6 Months of Hospital Discharge in Patients Affected by COVID-19: A Prospective Cohort.	2022-03-01	Prestes et al	Published	South America	Brazil	Tertiary hospital	COVID-19+, hospitalized adults requiring supplementary oxygen, non-invasive ventilation, or mechanical ventildation	PC	6 months	44			54 (11)	0.295	Symptom prevalence
Post-COVID-19 respiratory sequelae two years after hospitalization: an ambidirectional study.	2024-05-01	Ribeiro Carvalho et al	Published	South America	Brazil	Hospital das Clínicas da Faculdade de Medicina da USP in São Paulo	COVID-19+, hospitalized (Ward and/or ICU) adults	AC	18 - 24 months	237			56.3 (13.3)	0.527	Symptom prevalence
Physical activity status prevents symptoms of long covid: Sulcovid-19 survey	2023-12-01	Rocha et al	Published	South America	Brazil	Epidemiological Health Surveillance department of the Rio Grande	COVID-19+, adults	CS	6 - 10 months	2919	1410		18 - 59 48.6% (46.6%, 50.6%) >= 60 46.6% (42.1%, 51.0%)	58.9% (56.6%, 61.3%), mean (95% CI)	Overall prevalence
Post-COVID-19 syndrome among hospitalized COVID-19 patients: a cohort study assessing patients 6 and 12 months after hospital discharge	2024-02-01	Rocha et al	Published	South America	Brazil	Multicenter (three main hospitals in the capital of Mato Grosso State)	COVID-19+, hospitalized adults	AC	13.17 (11) months	160	110		18 - 29 12.5% 30 - 49 37.5% 50 - 59 18.1% 60+ 31.9%	0.587	Symptom prevalence
Prevalence of and risk factors for post-COVID: Results from a survey of 6,958 patients from Brazil.	2023-03-01	Talhari et al	Published	South America	Brazil	Electronic Google Forms survey through 88,648 SMS messages to registeed cellular phones, which were randomized from a countrywide database and via distinct social media	COVID-19+	CS	12 weeks	6958	5791	1067	< 30 21.3% 31 - 60 66.9% > 60 11.8%	0.699	Overall and symptom prevalence, risk factors
Persistent, new-onset symptoms and mental health complaints in Long COVID in a Brazilian cohort of non-hospitalized patients.	2022-02-01	Titze-de-Almeida et al	Published	South America	Brazil	Hospital Regional de Santa Maria and the Hosiptal de Base do DF in the Federal District, Brazil	COVID-19+, hospitalized and non-hospitalized adults	PC	5 - 8 months	236	98	138	18 - 29 19.5% 30 - 49 54.7% 50 - 64 20.3% > 64 5.5%	0.61	Symptom prevalence
Clinical outcomes and quality of life of COVID-19 survivors: A follow-up of 3 months post hospital discharge.	2021-08-01	Todt et al	Published	South America	Brazil	Single center study at Hospital Municipal Dr. Moyses Deutsch in Paulo	COVID-19+, hospitalized adults	PC	3 months	251			53.6 (14.9)	0.402	Symptom prevalence
Long-term respiratory outcomes after COVID-19: a Brazilian cohort study.	2022-11-01	Visconti et al	Published	South America	Brazil	Instituto de Doencas do Torax of the Universitario Clementino Fraga Filho in Rio de Janeiro, a university tertiary public hospital	COVID-19+, hospitalized	PC	2, 6, and 12 months	88			60.5 (53 - 69)	0.523	Symptom prevalence, risk factors
Long-Term Functional Limitations and Predictors of Recovery after COVID-19: A Multicenter Prospective Cohort Study.	2024-06-01	Beauchamp et al	Published	North America	Canada	Multicenter (five major hospitals in Ontario)	COVID-19+, hospitalized adults	PC	12 months	215					Symptom prevalence
Long-Term Consequences of COVID-19 in Predominantly Immunonaive Patients: A Canadian Prospective Population-Based Study.	2023-09-01	Benoit-Piau et al	Published	North America	Canada	Multicenter (Research Center of the Centre Hospitalier Universitaire de Sherbrooke, University of Sherbrooke, Sherbrooke; Public Health Departments of Estrie, Saguenay-Lac-Saint-Jean, and New Brunswick)	COVID-19+, adults	PC	6 (3 - 9) months, median (range)	1349	622		46.6 (16.1)	0.582	Overall and symptom prevalence
Clinical and serological predictors of post COVID-19 condition-findings from a Canadian prospective cohort study.	2024-05-01	Collins et al	Published	North America	Canada	Stop the Spread Ottawa (SSO) cohort study	COVID-19+, adults	PC	255.0 (183.0) days, median (IQR)	224			With Post-COVID-19 Condition: 50 (21) Without Post-COVID-19 Condition: 45 (25)	With Post-COVID-19 Condition: 64.7% Without Post-COVID-19 Condition: 57.4%	Symptom prevalence
Prevalence and predictors of persistent post-COVID-19 symptoms	2022-09-01	Estrada-Codecido et al	Published	North America	Canada	Sunnybrook Health Science Centre	COVID-19+	RC	90 days	466	133				Overall and symptom prevalence, risk factors
Long COVID symptoms in a population-based sample of persons discharged home from hospital.	2022-09-01	Feldman et al	Published	North America	Canada	Public Health Department of the City of Laval	COVID-19+, hospitalized adults	CS	281.4 (140.4) days	398	124	274	61.1 (16.5)	0.45	Overall and symptom prevalence, risk factors
A longitudinal prospective cohort study of health-related quality of life assessment in outpatient adults with post-COVID-19 conditions	2024-01-01	Mercier et al	Published	North America	Canada	Biobanque Québécoise de la COVID-19	COVID-19+, adults	PC	3+ months	933	413		46.4 (17)	0.65	Overall prevalence
Cognitive inhibition deficit in long COVID-19: An exploratory study.	2023-04-01	Saucier et al	Published	North America	Canada	University Health Center of the Dr-Georges-L.-Durmont Biobank	COVID-19+, at least 19 years of age	CS	7.7 (range 1.3 - 16.6) months	134			50.0 (14.5)	0.567	Symptom prevalence
Pulmonary sequelae of SARS-CoV-2 infection and factors associated with persistent abnormal lung function at six months after infection: Prospective cohort study.	2022-11-01	Yazji et al	Published	North America	Canada	The Ottawa Hospital	COVID-19+, hospitalized and non-hospitalized adults	PC	6 months 28.7 (1.8) weeks	51			51 (21.5), median (IQR)	0.392	Symptom prevalence, risk factors
Post-COVID-19 syndrome in a sample of climacteric women living in Latin America.	2023-02-01	Blümel et al	Published	International	Chile, Dominican Republic, Ecuador, Peru, Paraguay, Argentina, Mexico, Panama	Multicenter (various private gynecological centers)	COVID-19+, women aged 40 - 64 years old	CS	8 months	304			53 (12)	1	Symptom prevalence
A one-year follow-up study of systematic impact of long COVID symptoms among patients post SARS-CoV-2 omicron variants infection in Shanghai, China.	2023-06-01	Cai et al	Published	Asia	China	Huashan Hospital	COVID-19+	PC	6 months	21799	1939		43.89 (13.64)	0.3553	Overall and symptom prevalence
Prevalence and risk factors for postinfectious cough in discharged patients with COVID-19	2022-06-01	Chen et al	Published	Asia	China	Multicenter (Two large hospitals in Hubei Province, First People's Hospital of Jingzhou and Xiangyang Central Hospital)	COVID-19+, adults	PC	8.1 (7.9 - 8.5) months	129			51.5 (14.9)	55.8	Symptom prevalence
Some characteristics of clinical sequelae of COVID-19 survivors from Wuhan, China: A multi-center longitudinal study.	2022-03-01	Chen et al	Published	Asia	China	Multicenter (Huoshenshan Hospital, General Hospital of the Central Theatre Command of the People's Liberation Army, Mobile Cabin Hospitals, Wuhan)	COVID-19+, adults	PC	225 (222 - 228) days	715	214	501	69 (67 - 73)	0.487	Overall and symptom prevalence, risk factors
Long-term outcomes in COVID-19 patients who recovered from the first wave of the pandemic.	2022-09-01	Cui et al	Published	Asia	China	Multicenter (14 Fangcang shelter hospitals, 41 designated COVID-19 hospitals)	COVID-19+, adults	CS	17 (0.6) months	1455	893		58.3 (12.3)	0.581	Overall and symptom prevalence
Rheumatic Symptoms Following Coronavirus Disease 2019 (COVID-19): A Chronic Post-COVID-19 Condition.	2022-04-01	Cui et al	Published	Asia	China	REDCap electronic database	COVID-19+	PC	349.0 (337.0 - 361.0) days	1296			57 (48 - 65)	0.47	Symptom prevalence, risk factors
Long-term outcomes of COVID-19 convalescents: An 18.5-month longitudinal study in Wuhan.	2023-02-01	Guo et al	Published	Asia	China	Multicenter (Huazhong University of Science and Technology, Affiliated Hospital of Hubei University of Chinese Medicine, Hubei Provincial Hospital of Traditional Chinese Medicine)	COVID-19+, hospitalized	PC	18.5 (18.2 - 19.1) months	208	94		58 (50.0 - 64.3）	0.519	Symptom prevalence, risk factors
Long-term radiological and pulmonary function abnormalities at 3 years after COVID-19 hospitalisation: a longitudinal cohort study.	2024-07-01	Han et al	Published	Asia	China	Wuhan Jin Yin-tan Hospital and Wuhan Union Hospital	COVID-19+, adults aged 18 to 80 years old	PC	3 years	728			61 (51 - 69)	0.43	Symptom prevalence
Prevalence, Patterns, and Clinical Severity of Long COVID among Chinese Medicine Telemedicine Service Users: Preliminary Results from a Cross-Sectional Study.	2023-01-01	Ho et al	Published	Asia	China	Traditional Chinese medicine (TCM) telemedicine service	COVID-19+	CS	12 weeks	135	130	5	46.78 (14.0)	0.659	Symptom prevalence
Health outcomes in people 2 years after surviving hospitalisation with COVID-19: a longitudinal cohort study.	2022-09-01	Huang et al	Published	Asia	China	Jin Yin-tan Hospital, Wuhan	COVID-19+, adults	AC	685.0 (675.0 - 698.0) days	1190	650	540	57.0 (48.0 - 65.0)	0.46	Overall and symptom prevalence
Post-traumatic Stress Disorder Symptoms and Quality of Life of COVID-19 Survivors at 6-Month Follow-Up: A Cross-Sectional Observational Study	2022-01-01	Huang et al	Published	Asia	China	Multicenter (Xinhua Hospital, Hankou Hospital, Leishenshan Hospital, and Huoshenshan Hospital in Wuhan)	COVID-19+, hospitalized adults	CS	193.9 (15.32) days	574	321	253	57.67 (11.42)	0.606	Overall and symptom prevalence
A cross-sectional study on the mental health of patients with COVID-19 1 year after discharge in Huanggang, China.	2022-10-01	Li et al	Published	Asia	China	Huanggang Central Hospital	COVID-19+	CS	1 year	535			50.80 (14.44)	0.596	Symptom prevalence, risk factors
Follow-up study of pulmonary sequelae in discharged COVID-19 patients with diabetes or secondary hyperglycemia.	2021-11-01	Li et al	Published	Asia	China	Two major tertiary hospitals in Wuhan (Jinyintan Hospital and Union Hospital of Tongji Medical College)	COVID-19+, adults	PC	6, 12 months	141			59.0 (51.0 - 66.0)	0.369	Symptom prevalence, risk factors
The association between Long-COVID symptomology, perceived symptom burden and mental health in COVID-19 patients in Shijiazhuang, China: a population-based health survey.	2024-01-01	Li et al	Published	Asia	China	Recruited from Shijiazhuang, a prefecture-level city in Northern China.	COVID-19+, adults aged 25 to 54 years old	CS	At least 2 months	482	123		25 - 34 26.97% 35 - 44 31.74% 45 - 54 41.29%	0.5954	Overall and symptom prevalence
Healthy outcomes of patients with COVID-19 two years after the infection: a prospective cohort study.	2022-12-01	Li et al	Published	Asia	China	Shenzhen Third People's Hospital	COVID-19+	PC	2 years	155	52		43 (34 - 55)	0.477	Symptom prevalence
Plasma proteomic and metabolomic characterization of COVID-19 survivors 6 months after discharge	2022-03-01	Li et al	Published	Asia	China	Haihe Hospital	COVID-19+	PC	6 months	54	22	32	48 (15.88)	0.43	Symptom prevalence
Altered intrinsic brain activity and functional connectivity in COVID-19 hospitalized patients at 6-month follow-up	2023-08-01	Li et al	Published	Asia	China	Beijing Youan Hospital	COVID-19+, hospitalized	PC	6+ months	35			43 (35 - 58)	0.5143	Symptom prevalence
A network analysis of the long-term quality of life and mental distress of COVID-19 survivors 1 year after hospital discharge.	2023-07-01	Peng et al	Published	Asia	China	Huanggang Central Hospital, tertiary hospital	COVID-19+	CS	1 year	535			10 - 39 22% 40 - 59 53% 60 - 99 25%	0.6	Symptom prevalence
Diffusion capacity abnormalities for carbon monoxide in patients with COVID-19 at 3-month follow-up.	2021-07-01	Qin et al	Published	Asia	China	Affilliated Hospital of Jianghan University (Wuhan)	COVID-19+	PC	3 months	647			58 (15)	0.56	Symptom prevalence
Half-year follow-up of patients recovering from severe COVID-19: Analysis of symptoms and their risk factors.	2021-08-01	Shang et al	Published	Asia	China	Multicenter (Zhongnan Hospital of Wuhan University, No. 7 Hospital of Wuhan, and Leishenshan Hospital)	COVID-19+, hospitalized	PC	6 months	796	441		62.0 (51.0 - 69.0)	0.492	Overall and symptom prevalence
Analysis of influencing factors on long COVID in COVID-19 patients infected with omicron variant three months after discharge: a cross-sectional study.	2024-01-01	Shang et al	Published	Asia	China	Multicenter (Affliated Hospital to Changchun University of Chinese Medicine, Changchun Tongyuan Shelter Hospital, and Changchun Infectious Disease Hospital)	COVID-19+, adults	PC	3 months	1806	403		38.5 (30.0, 49.4); mean (95% CI)	0.459	Overall and symptom prevalence, risk factors
One-quarter of COVID-19 patients developed PTSD symptoms: A one-year longitudinal study.	2023-05-01	Sun et al	Published	Asia	China	Optical Valley Branch of Maternal and Child Hospital of Hubei Province	COVID-19+, adults	PC	1 year	329			58.9 (14.3)	0.544	Symptom prevalence
15-Month Health Outcomes and the Related Risk Factors of Hospitalized COVID-19 Patients From Onset: A Cohort Study	2022-05-01	Sun et al	Published	Asia	China	Optical Valley Branch of Hubei Maternal and Child Hospital	COVID-19+, hospitalized	PC	460 (451.0 - 467.0) days	534	238	296	62.0 (52.0 - 70.0)	0.552	Overall and symptom prevalence, risk factors
Endothelial Biomarkers in Patients Recovered from COVID-19 One Year after Hospital Discharge: A Cross-Sectional Study.	2022-05-01	Tong et al	Published	Asia	China	Recruited from COVID-19 survivors previously hospitalized in Huanggang, Hubei, China	COVID-19+, hospitalized adults	CS	1 year	345	135	210	MIld situations: 53 (46 - 62) Severe situations: 54 (41 - 61)	MIld situations: 59.5% Severe situations: 64.8%	Overall and symptom prevalence
Pulmonary and renal long COVID at two-year revisit	2024-07-01	Wang et al	Published	Asia	China	Taizhou Hospital of Zhejiang Province Affiliated to Wenzhou Medical University	COVID-19+, hospitalized	PC	2 years	57					Symptom prevalence
Self-Reported Neurological Symptoms Two Years After Hospital Discharge Among COVID-19 Survivors.	2023-10-01	Wang et al	Published	Asia	China	Multicenter (Huoshenshan Hospital, Taikang Tongji Hospital, and the General Hospital of the Central Theatre Command of PLA in Wuhan)	COVID-19+, adults	PC	2 years	1546			57.93 (13.55)	0.5	Symptom prevalence
Gustatory dysfunction and long COVID in Chinese patients with COVID-19: A 6-month follow-up study.	2024-04-01	Wei et al	Published	Asia	China	Changxing Mobile Cabin Hospital in Shanghai	COVID-19+, SARS-CoV-2 Omicron infected patients	PC	6 months	216			42 (33 - 53)	0.176	Risk factors
Epidemiology, Symptomatology, and Risk Factors for Long COVID Symptoms: Population-Based, Multicenter Study.	2023-07-01	Wong et al	Published	Asia	China	Multicenter, population-based survey via Quadratics platform in Beijing, Shanghai, Guangzhou, and Hong Kong	COVID-19+, adults	CS	3 months	2712			18 - 24 5.1% 25 - 34 42.4% 35 - 44 38.1% 45 - 54 11.1% 55 - 64 2.6% >= 65 0.7%	0.598	Symptom prevalence, risk factors
Two- and 3-year outcomes in convalescent individuals with COVID-19: A prospective cohort study.	2024-04-01	Yang et al	Published	Asia	China	Single center	COVID-19+, hospitalized adults	PC	2 years, 3 years	2-year: 762 3-year: 613	2-year: 266 3-year: 244	2-year: 496 3-year: 369	2-year: 60 (50 - 67) 3-year: 62 (53 - 68)	2-year: 45.5% 3-year: 45.0%	Overall and symptom prevalence, risk factors
Two-Year Health Outcomes in Hospitalized COVID-19 Survivors in China.	2022-09-01	Yang et al	Published	Asia	China	Multicenter (Huoshenshan Hospital and Taikang Tongji Hospital in Wuhan)	COVID-19+. hospitalized adults	PC	730 (719 - 743) days	1864	1-year: 806 2-year: 370	1-year: 1058 2-year: 1494	58.5 (49.0 - 68.0)	0.503	Overall and symptom prevalence, risk factors
Assessment of post-COVID-19 fatigue among female survivors 2 years after hospital discharge: a nested case-control study.	2023-12-01	Ye et al	Published	Asia	China	Multicenter (Huoshenshan Hospital and Taikang Tongji Hospital in Wuhan)	COVID-19+, hospitalized females	PC	1 year, 2 years	899			59 (50 - 68)	1	Symptom prevalence, risk factors
Symptom Burden among Older COVID-19 Survivors Two Years after Hospital Discharge.	2023-12-01	Zhang et al	Published	Asia	China	Multicenter (Huoshenshan Hospital and Taikang Tongji Hospital in Wuhan)	COVID-19+, hospitalized, adults aged 60 years and above	PC	736 (720 - 762) days	1212	259	953	68.0 (64.0 - 72.0)	0.517	Overall and symptom prevalence, risk factors
Symptoms and Health Outcomes Among Survivors of COVID-19 Infection 1 Year After Discharge From Hospitals in Wuhan, China.	2021-09-01	Zhang et al	Published	Asia	China	Multicenter (Huoshenshan Hospital and Taikang Tongji Hospital in Wuhan)	COVID-19+, hospitalized adults	RC	364.0 (357.0 - 371.0) days	2433	1095	1338	60.0 (49.0 - 68.0)	0.505	Overall and symptom prevalence, risk factors
3-year outcomes of discharged survivors of COVID-19 following the SARS-CoV-2 omicron (B.1.1.529) wave in 2022 in China: a longitudinal cohort study.	2024-01-01	Zhang et al	Published	Asia	China	Jin Yin-tan hospital in Wuhan	COVID-19+, hospitalized adults	PC	3 years	2-year: 1359 3-year: 1358	2-year: 753 3-year: 728	2-year: 606 3-year: 631	57.0 (48.0 - 65.0)	0.464	Overall and symptom prevalence
Gut Microbiota Dysbiosis Correlates With Long COVID-19 at One-Year After Discharge.	2023-04-01	Zhang et al	Published	Asia	China	Wuhan Union Hospital	COVID-19+, hospitalized	PC	1 year (1 month)	187	84	103	58.0 (48.0 - 66.0)	0.513	Symptom prevalence
Post-infection functional gastrointestinal disorders following coronavirus disease-19: a prospective follow-up cohort study.	2023-06-01	Zhang et al	Published	Asia	China	Fangcai Hospital, COVID care center in Haikou of Hainan Province	COVID-19+, adults between 18 and 85 years old	PC	3 months	190	19	171	44.5 (36.0 - 54.0)	0.495	Symptom prevalence
The phenotype and prediction of long-term physical, mental and cognitive COVID-19 sequelae 20 months after recovery, a community-based cohort study in China.	2023-01-01	Zhao et al	Published	Asia	China	Communities in Hongshan district, Wuhan City, Hubei Province	COVID-19+, age 15 or older	PC	625.0 (615.0 - 634.0) days	1000			55.9 (13.8)	0.554	Symptom prevalence
Assessment of Sequelae of COVID-19 Nearly 1 Year After Diagnosis.	2021-11-01	Zhou et al	Published	Asia	China	Multicenter (Wuhan Union hospital West District and Fangcang shelter hospitals)	COVID-19+, hospitalised	PC	314.5 (296 - 338) days	120			51.6 (10.8)	0.592	Symptom prevalence
The persistence of SARS-CoV-2 in tissues and its association with long COVID symptoms: a cross-sectional cohort study in China.	2024-04-01	Zuo et al	Published	Asia	China	China-Japan Friendship Hospital	COVID-19+, scheduled to undergo gastroscopy, surgery, chemotherapy, or immunotherapy, or who were hospitalised for other reasons	CS	4 months (115 - 134 days)	213	72	141	With Post-COVID-19 Condition: 52.3 (13.5) Without Post-COVID-19 Condition: 55.0 (12.5)	0.488	Symptom prevalence
Factors associated with mental health outcomes after COVID-19: A 24-month follow-up longitudinal study.	2023-09-01	Guillen-Burgos et al	Published	South America	Colombia	A large teaching hospital at Barranquilla	COVID-19+, hospitalized adults	PC	24 months	1565			51.47 (19.60)	0.4965	Symptom prevalence
Factors associated with long COVID syndrome in a Colombian cohort.	2023-12-01	Martínez-Ayala et al	Published	South America	Colombia	Third-level reference hospital in Santander	COVID-19+	AC	6 months	1723	811		53 (35 - 65)	0.5502	Overall and symptom prevalence
Factors associated with oxygen requirement and persistent symptoms 1 year after severe COVID-19 infection.	2023-05-01	Serrano et al	Published	South America	Colombia	Hospital Universitario San Ignacio in Bogotá, Colombia	COVID-19+, hospitalized ICU adults	RC	1 year	135			62 (53 - 70)	0.296	Symptom prevalence, risk factors
Prevalence and Determinants of Chronic Pain Post-COVID; Cross-Sectional Study	2022-09-01	Zis et al	Published	Europe	Cyprus	Medical School, University of Cyprus	COVID-19+, adults	CS	189 (105) days	90			47.5 (15.3)	0.622	Symptom prevalence, risk factors
Prevalence and Risk Factors of Multi-type Post-COVID Pain in a Cohort of Previously Hospitalized COVID-19 Survivors: A Danish Cross-Sectional Survey.	2024-05-01	Ebbesen et al	Published	Europe	Denmark	COVID-19 Surveillance System at Statens Serum Institut	COVID-19+, hospitalized adults	CS	27 months	4712			60.1 (15.6)	0.486	Symptom prevalence, risk factors
Cognitive impairments among patients in a long-COVID clinic: Prevalence, pattern and relation to illness severity, work function and quality of life.	2023-03-01	Miskowiak et al	Published	Europe	Denmark	Long-COVID clinic at Bispebjerg Hospital	COVID-19+, hospitalized and non-hospitalized patients	CS	7 (4) months	194			51 (15)	0.56	Symptom prevalence
Long-Term Symptoms among Hospitalized COVID-19 Patients 48 Weeks after Discharge-A Prospective Cohort Study.	2021-11-01	Molhave et al	Published	Europe	Denmark	Department of Infectious Diseases at Aarhus University Hospital	COVID-19+, hospitalized adults	PC	350 (341 - 380) days	45	39		57 (51 - 70)	0.53	Symptom prevalence
Risk factors for fatigue and impaired function eight months after hospital admission with COVID-19.	2022-03-01	Schouborg et al	Published	Europe	Denmark	Copenhagen University Hospital - North Zealand Hospital	COVID-19+	PC	8 months	83			67 (55 - 75)	0.422	Symptom prevalence
Fatigue Is a Major Symptom at COVID-19 Hospitalization Follow-Up.	2022-04-01	Sperling et al	Published	Europe	Denmark	Multicenter (6 hospitals in the Central Denmark Region)	COVID-19+, hospitalized adults	PC	127.7 (122.2 - 133.1) days	218			59.9 (58.2, 61.7); mean (95% CI)	0.413	Symptom prevalence
Hospital admission for COVID-19 pneumonitis - long-term impairment in quality of life and lung function.	2022-01-01	Vejen et al	Published	Europe	Denmark	Copenhagen University Hospital-Hvidovre, Denmark	COVID-19+, adults	PC	140 (119 - 157) days	128			64.5 (51.0 - 75.0)	0.42	Symptom prevalence
Post-COVID-19 conditions in Ecuadorian patients: an observational study.	2022-01-01	González-Andrade et al	Published	South America	Ecuador	Universidad Central del Ecuador, Quito	COVID-19+, non-hospitalized participants between 12 to 85 years old	PC	12+ weeks	1366	199	1167	39 (10)	0.4971	Overall prevalence
Long COVID at Different Altitudes: A Countrywide Epidemiological Analysis.	2022-11-01	Izquierdo-Condoy et al	Published	South America	Ecuador	Internet-based survey free access platform “Shyni”	COVID-19+	CS	3 months	2103	1100	1003	0 - 10 0.1% 10 - 20 8.5% 21 - 30 36.3% 31 - 40 31.1% 41 - 50 16.3% 51 - 60 6.0% 61 - 70 1.2% 71 - 80 0.4% 81 - 90 0.05%	0.61	Overall and symptom prevalence, risk factors
12-month risk factor evaluation for persistent pulmonary symptoms in long COVID-19 patients	2024-02-01	Eldin et al	Published	Africa	Egypt	Beni-Suef University hospital	COVID-19+	PC	12 months	71			47 (15.6)	0.648	Symptom prevalence, risk factors
Neuropsychiatric post-acute sequelae of COVID-19: prevalence, severity, and impact of vaccination.	2023-01-01	Elmazny et al	Published	Africa	Egypt	Beni-Suef University hospital	COVID-19+, adults	CS	3+ months	1638			38.28 (13.004)	0.653	Symptom prevalence, risk factors
Post COVID-19 syndrome in a prospective cohort study of Egyptian patients	2022-02-01	Gamal et al	Published	Africa	Egypt	Ain Shams University hospitals	COVID-19+, adults	PC	12+ weeks	170	66	104	57 (16.07)	0.624	Symptom prevalence, risk factors
Post-COVID syndrome: Clinical pattern and impact on health related quality of life	2024-07-01	Mohamed et al	Published	Africa	Egypt	Chest Department, Faculty of Medicine, Assiut University, Assiut	COVID-19+, adults	PC	180 days	115			18 - 30 60.9% 30 - 40 12.2% 40+ 26.9%	0.687	Symptom prevalence
Determinants of post-acute COVID-19 syndrome among hospitalized severe COVID-19 patients: A 2-year follow-up study.	2024-05-01	Elias et al	Published	Africa	Ethiopia	Millennium COVID-19 Care Center, Addis Ababa	COVID-19+, adults	CS	25.6 (4.8) months	340			53.9 (13.3)	0.315	Symptom prevalence, risk factors
Clinical Characteristics and Outcome of Pediatric COVID-19 Patients in Ethiopia During the Early COVID-19 Pandemic: A Prospective Cohort Study.	2022-05-01	Weldetsadik et al	Published	Africa	Ethiopia	St. Paul's COVID-19 treatment center, a tertiary COVID-19 center	COVID-19+, children inpatient	PC	90 days	79			6.9 (6.36)	0.506	Symptom prevalence
Original Research Persistence of long-term COVID-19 sequelae in patients with cancer: An analysis from the OnCovid registry	2022-04-01	Cortellini et al	Published	Europe	Europe	Multiple institutions across Europe	COVID-19+, adult patients with history of solid or hematologic malignancy	PC	9.9 (8.8 - 11.3) months, median (95% CI)	184					Symptom prevalence
Long COVID in the Long Run-23-Month Follow-up Study of Persistent Symptoms.	2022-06-01	Helmsdal et al	Published	Europe	Faroe Islands	Multicenter	COVID-19+	PC	22.6 (19.3 - 22.92) months	170	65		40 (19.4)	0.547	Symptom prevalence
Women report more symptoms and impaired quality of life: a survey of Finnish COVID-19 survivors.	2022-01-01	Lindahl et al	Published	Europe	Finland	Helsinki University Hospital	COVID-19+, hospitalized adults	PC	174 days	101	91		60 (11)	0.47	Symptom prevalence
Smoking increases the risk of post-acute COVID-19 syndrome: Results from a French community-based survey.	2022-06-01	Barthélémy et al	Published	Europe	France	Twitter only survey	COVID-19+, adults	PC	60+ days	956			20 - 40 42% 40 - 50 39% >50 19%	0.81	Symptom prevalence, risk factors
Long-lasting clinical symptoms 6 months after COVID-19 infection in the French national cohort of patients on dialysis.	2022-03-01	Belkacemi et al	Published	Europe	France	Multicenter (French national REIN registry)	COVID-19+	RC	6 months	1217	216	1001	00 - 44 11.5% 45 - 64 28.3% 65 - 74 27.7% 75 - 84 21.8% 85+ 10.7%	0.387	Overall and symptom prevalence, risk factors
Mid-term pulmonary sequelae after hospitalisation for COVID-19: The French SISCOVID cohort.	2022-11-01	Calcaianu et al	Published	Europe	France	Multicenter (12 French non-academic hospitals)	COVID-19+, hospitalized adults	PC	194 (17) days	320			61.7 (13.1)	0.359	Symptom prevalence
Long-term outcomes after NeuroCOVID: A 6-month follow-up study on 60 patients.	2022-02-01	Chaumont et al	Published	Europe	France	Multicenter (Service de Neurologie, Centre Hospitalier Universitaire de la Guadeloupe, Pointe-à-Pitre/Abymes; Service de Neurologie, Centre Hospitalier de Saint-Denis, Hôpital Delafontaine, Saint-Denis; AP–HP, Hôpital de la Pitié-Salpêtrière, Paris; Centre d’investigation Clinique Antilles Guyane, Inserm CIC 1424, Pointe-à-Pitre)	COVID-19+, symptomatic patients with neurological manifestations	PC	6 (6 - 7) months	60			66 (55 - 73)	0.4	Symptom prevalence
Severity of self-reported symptoms and psychological burden 6-months after hospital admission for COVID-19: a prospective cohort study.	2021-11-01	Eloy et al	Published	Europe	France	Multicenter (80 hospitals in France)	COVID-19+, hospitalized adults	PC	185 (182 - 191) days	324	187	137	61 (52 - 69)	0.37	Overall and symptom prevalence
Long-Term Evolution of Malnutrition and Loss of Muscle Strength after COVID-19: A Major and Neglected Component of Long COVID-19.	2021-11-01	Gérard et al	Published	Europe	France	Nancy University Hospital, University of Lorraine	COVID-19+, hospitalized adults	PC	6 months	288	53	235	59.8 (16.6)	0.458	Symptom prevalence
Prevalence of post-acute coronavirus disease 2019 symptoms twelve months after hospitalization in participants retained in follow-up: analyses stratified by gender from a large prospective cohort.	2023-02-01	Ghosn et al	Published	Europe	France	Multicenter	COVID-19+, hospitalized	PC	12 months	737			61 (52 - 70)	0.36	Symptom prevalence
Chronic pain characteristics in COVID-19 survivors after an ICU stay. A cross-sectional study.	2023-06-01	Martinez et al	Published	Europe	France	Multicenter (Three university hospitals, Raymond Poincaré Hospital, Kremlin Bicêtre Hospital, and Hospice Civil de Lyon)	COVID-19+, ICU survivors	CS	9 (2) months	143			60 (14)	0.24	Symptom prevalence
COVEVOL: Natural Evolution at 6 Months of COVID-19.	2021-10-01	Messin et al	Published	Europe	France	Nord Franche-Comté Hospital	COVID-19+, adults	RC	169.5 (108 - 231) days	74	53		52.3 (18)	0.595	Symprom prevalence
Long-term persistence of symptoms of dyspnoea in COVID-19 patients.	2022-02-01	Nguyen et al	Published	Europe	France	Institut Hospitalo-Universitaire	COVID-19+, symptomatic patients	PC	44.0 (10.3) weeks	496			< 45 57.5% >= 45 42.5%	0.645	Symptom prevalence, risk factors
Symptoms of Long-COVID 1-Year after a COVID-19 outbreak among sailors on a French aircraft carrier.	2023-06-01	Perisse et al	Published	Europe	France	COV-PA study that followed the Charles de Gaulle aircraft carrier (AC-CDG cohort of sailors)	COVID-19+, adults	PC	1 year	153	83				Symptom prevalence
Four- and sixteen-month clinical status of a cohort of patients following hospitalization for COVID-19.	2024-03-01	Pham et al	Published	Europe	France	COMEBAC (Consultation Multi-Expertise de Bicêtre Après COVID-19), a one-center cohort at Bicêtre Hospital	COVID-19+, hospitalized adults	PC	4, 16 months	317			57.7 (14.3)	0.407	Symptom prevalence
Functional decline, long term symptoms and course of frailty at 3-months follow-up in COVID-19 older survivors, a prospective observational cohort study.	2022-06-01	Prampart et al	Published	Europe	France	Acute Geriatric Ward in Nantes University Hospital	COVID-19+, hospitalied adults aged 75 or older	PC	3 months	153	75		86 (82 - 90)	0.64	Symptom prevalence
Respiratory recovery trajectories after severe-to-critical COVID-19: a 1-year prospective multicentre study.	2023-04-01	Schlemmer et al	Published	Europe	France	RE2COVERI multicentre cohort study conducted in 13 French university and university-affliated hospitals	COVID-19+, hospitalized adults	PC	3, 6, 12 months	3 months: 485; 6 months: 293; 12 months: 163			60.7 (53.4 - 67.6)	0.27	Symptom prevalence
Radiological pulmonary sequelae after COVID-19 and correlation with clinical and functional pulmonary evaluation: results of a prospective cohort.	2024-02-01	Soliman et al	Published	Europe	France	Paris-Sarclay University Hospital (single-center study part of COMEBAC multidisciplinary follow-up study)	COVID-19+, hospitalized adults	PC	4 months	169			57.9 (13.3)	0.615	Symptom prevalence
Complex association between post-COVID-19 condition and anxiety and depression symptoms.	2023-12-01	Tebeka et al	Published	Europe	France	Panel of volunteers living in metropolitran Frnace answered an online questionnaire between March 22 and April 8, 2022	COVID-19+, adults	CS	3+ months	2116	1095	1021	With Post-COVID-19 Condition: 18 - 24 9.8% 25 - 34 27.8% 35 - 44 19.5% 45 - 54 17.7% 55 - 64 14.0% >= 65 11.3% Without Post-COVID-19 Condition: 18 - 24 9.2% 25 - 34 25.7% 35 - 44 17.1% 45 - 54 17.9% 55 - 64 15.8% >= 65 14.4%	With Post-COVID-19 Condition: 60.6% Without Post-COVID-19 Condition: 51.8%	Overall and symptom prevalence, risk factors
Post-COVID-19 Syndrome: Nine Months after SARS-CoV-2 Infection in a Cohort of 354 Patients: Data from the First Wave of COVID-19 in Nord Franche-Comté Hospital, France.	2021-08-01	Zayet et al	Published	Europe	France	Nord Franche-Comté Hospital	COVID-19+, hospitalized adults	RC	289.1 (24.5) days	354	127	227	49.6 (18.7)	0.63	Overall and symptom prevalence
Persisting Symptoms After COVID-19.	2022-10-01	Förster et al	Published	Europe	Germany	Multicenter (Reutlingen, Tübingen, Enzkreis administrative districts)	COVID-19+, adults	RC	219 (32.6) days	1459	720	739	53 (37 - 62)	0.565	Overall and symptom prevalence, risk factors
Predictors of non-recovery from fatigue and cognitive deficits after COVID-19: a prospective, longitudinal, population-based study.	2024-02-01	Hartung et al	Published	Europe	Germany	Multicenter (Charité - Universitätsmedizin Berlin, University Hospital Schleswig Holstein, University Medical Center Göttingen, Uniklinik Würzburg, Kiel University, University of Cologne, among others)	COVID-19+, adults	PC	6 months	3038			44 (31 - 56)	0.56	Symptom prevalence
Persisting olfactory dysfunction in post-COVID-19 is associated with gustatory impairment: Results from chemosensitive testing eight months after the acute infection.	2022-09-01	Hintschich et al	Published	Europe	Germany	Institute of Clinical Microbiology and Hygiene of Regensburg University Hospital	COVID-19+, adults	PC	8 months	303			49.0 (14.4)	0.55	Symptom prevalence
Comparison of post-COVID-19 symptoms in patients infected with the SARS-CoV-2 variants delta and omicron-results of the Cross-Sectoral Platform of the German National Pandemic Cohort Network (NAPKON-SUEP).	2024-05-01	Hopff et al	Published	Europe	Germany	Multicenter (German university hospitals, non-university hospitals and the ambulant sector)	COVID-19+	PC	3 months	758			53 (18 - 93)	0.412	Symptom prevalence, risk factors
Longitudinal course and predictors of health-related quality of life, mental health, and fatigue, in non-hospitalized individuals with or without post COVID-19 syndrome.	2024-04-01	Kirchberger et al	Published	Europe	Germany	Corona Thrombosis Study, single-center observational study	COVID-19+, non-hospitalized	PC	9 months, median	304			52 (40 - 59)	0.5822	Symptom prevalence
Prevalence of and Factors Associated With Post-Coronavirus Disease 2019 (COVID-19) Condition in the 12 Months After the Diagnosis of COVID-19 in Adults Followed in General Practices in Germany.	2022-07-01	Kostev et al	Published	Europe	Germany	Disease Analyzer database, IQVIA (from 855 general practices in Germany)	COVID-19+, adults	RC	188 (120) days	51630	4285		47.1 (19.8)	0.543	Overall and symptom prevalence, risk factors
The impact of Post-COVID-Syndrome on functioning - results from a community survey in patients after mild and moderate SARS-CoV-2-infections in Germany.	2021-10-01	Lemhöfer et al	Published	Europe	Germany	Two communities in Bavaria	COVID-19+, adults	CS	At least 3 months	365	226		49.8 (16.9)	0.592	Overall and symptom prevalence
Obesity and lipid metabolism disorders determine the risk for development of long COVID syndrome: a cross-sectional study from 50,402 COVID-19 patients.	2022-10-01	Loosen et al	Published	Europe	Germany	Disease Analyzer database (IQVIA)	COVID-19+	RC	82 (28) days	50402	1708		48.8 (19.3)	0.545	Overall prevalence, risk factors
Post-acute sequelae of covid-19 six to 12 months after infection: population based study.	2022-10-01	Peter et al	Published	Europe	Germany	EPILOC (Epidemiology of Long Covid). a non-interventional population based study conducted in four administratively and geographically defined regions in the Federal State of Baden-Württemberg in south-western Germany	COVID-19+, adults aged 18 to 65 years old	CS	8.5 months	12053			44.1 (13.7)	0.588	Symptom prevalence
Mild COVID-19 infection associated with post-COVID-19 condition after 3 months - a questionnaire survey.	2023-12-01	Rach et al	Published	Europe	Germany	Registered by the Public Health Department of the City Municipality of Bremen	COVID-19+, non-hospitalized	CS	3 months	1779	741			0.573	Overall and symptom prevalence, risk factors
The IL-1β, IL-6, and TNF cytokine triad is associated with post-acute sequelae of COVID-19	2022-06-01	Schultheis et al	Published	Europe	Germany	Martin-Luther-University	COVID-19+	PC	8 months	135					Symptom prevalence
Persistent Symptoms in Adult Patients 1 Year After Coronavirus Disease 2019 (COVID-19): A Prospective Cohort Study.	2022-04-01	Seeble et al	Published	Europe	Germany	Department of Internal Medicine IV of the University Hospital Heidelberg	COVID-19+, symptomatic inpatients and outpatients	PC	12 months	146	96		57 (50 - 63)	0.552	Symptom prevalence
Long-Term Follow-Up of COVID-19 Convalescents—Immune Response Associated with Reinfection Rate and Symptoms	2023-10-01	Seller et al	Published	Europe	Germany	University Hospital Tübingen	COVID-19+	PC	2.5 years	110			49 (20 - 75), median (range)	0.508	Symptom prevalence
Associations of Post-Acute COVID syndrome with physiological and clinical measures 10 months after hospitalization in patients of the first wave.	2022-01-01	Staudt et al	Published	Europe	Germany	Multicenter (RoMed hospitals or Rosenheim, Wasserburg, Bad Aibling)	COVID-19+, hospitalized	PC	308 (226 - 394) days	101			60.0 (50.8 - 66.0)	0.416	Symptom prevalence
Critical COVID-19 disease: Clinical course and rehabilitation of neurological deficits.	2022-10-01	Wimmer et al	Published	Europe	Germany	Schoen Clinic Bad Aibling, one of the largest neurorehabilitation centers in Germany	COVID-19+, adults	PC	84.6 (28.2) days	61			61.9 (12.9)	0.261	Symptom prevalence
Spontaneously reported persistent symptoms related to coronavirus disease 2019 one year after hospital discharge : A retrospective cohort single-center study.	2022-02-01	Zuschlag et al	Published	Europe	Germany	Departments of Internal Medicine of the Klinikum Saarbrucken, a tertiary care hospital	COVID-19+, hospitalized	RC	12+ months	162	55	107	< 20 0.6% 20 - 39 6.3% 40 - 59 27.2% 60 - 79 41.4% > 80 24.1%	0.457	Symptom prevalence
15-month post-COVID syndrome in outpatients: Attributes, risk factors, outcomes, and vaccination status - longitudinal, observational, case-control study.	2023-09-01	Augustin et al	Published	Europe	Germany, Austria	Multicenter (University Hospital Cologne, Cologne; University Hospital of Vienna)	COVID-19+, outpatient adults	PC	15 (15 - 16) months	222	69		52 (40 - 59)	0.613	Symptom prevalene, risk factors
Long-term outcomes, residual symptoms and quality of life in COVID-19 hospitalized patients: A 12-month longitudinal study	2023-11-01	Manta et al	Published	Europe	Greece	Korgialenio-Benakio Red Cross General Hospital	COVID-19+, hospitalized adults	PC	12 months	92			61 (17)	0.31	Overall and symptom prevalence
The prevalence of long COVID-19 syndrome in hospitalized patients with COVID-19 pneumonia	2024-04-01	Petrakis et al	Published	Europe	Greece	University General Hospital Alexandroupolis, Democritus University of Thrace	COVID-19+, hospitalized	PC	18 months	995			55 (44 - 67)	0.43	Risk factors
Exploring the dynamics of COVID-19 in a Greenlandic cohort: Mild acute illness and moderate risk of long COVID	2024-06-01	Møller et al	Published	North America	Greenland	Greenlandic electronic medical records system	COVID-19+, adults living in Nuuk	PC	12 months	99					Symptom prevalence
Dimensional structure of one-year post-COVID-19 neuropsychiatric and somatic sequelae and association with role impairment.	2023-07-01	Leung et al	Published	Asia	Hong Kong	CU-COVID19 study, a multi-centre web-based observational cohort study	COVID-19+, hospitalized	RC	12 months	248			48.9 (1)	0.54	Symptom prevalence
Long COVID in Patients With Mild to Moderate Disease: Do Thyroid Function and Autoimmunity Play a Role?	2021-09-01	Lui et al	Published	Asia	Hong Kong	Queen Mary Hospital	COVID-19+, adults	PC	89 (69 - 99) days	204			55.0 (44.3 - 64.0)	0.534	Symptom prevalence, risk factors
Prevalence and risk factors of long COVID 6-12 months after infection with the Omicron variant among nonhospitalized patients in Hong Kong.	2023-06-01	Luo et al	Published	Asia	Hong Kong	Vincent V.C. Woo Chinese Medicine Clinical Research Institute, Hong Kong Baptist University (HKBU)	COVID-19+, non-hospitalized	RC	6 - 12 months	6242	3430		47 (36 - 60)	0.669	Overall and symptom prevalence, risk factors
Determinants of post-COVID-19 symptoms among adults aged 55 or above with chronic conditions in primary care: data from a prospective cohort in Hong Kong.	2023-05-01	Zhang et al	Published	Asia	Hong Kong	Multicenter (public primary care clinics)	COVID-19+, hospitalized, adults aged 55 years and above, with at least one physical and one mental condition	PC	62.5 (18.5) days	207	168	39	<= 65 13.0% 65 - 74 62.3% >= 75 24.6%	0.763	Symptom prevalence, risk factors
A survey of changes in taste and food preferences related to the coronavirus disease (COVID-19) in Hungary	2022-11-01	Sugár et al	Published	Europe	Hungary	Online questionaire shared on the social media platform Facebook with COVID closed groups	COVID-19+	CS	3.68 (1.984) months	501	445	56	40.09 (11.05)	0.842	Overall prevalence and symptom prevalence
A holistic analysis of symptom profiles among people with long COVID-19 in India: A prospective 1-year follow-up study	2024-07-01	Amin et al	Published	Asia	India	Telephone survey, contact details from medical records department of Kasturba Hospital, Manipal	COVID-19+, hospitalized adults	PC	4+ months	350	202		18 - 20 2.3% 21 - 29 27.7% 30 - 39 31.1% 40 - 49 15.7% 50 - 59 12.3% 60 - 69 9.4% 70+ 1.4%	0.471	Overall prevalence
Manifestations and risk factors of post COVID syndrome among COVID-19 patients presented with minimal symptoms - A study from Kerala, India.	2021-11-01	Anjana et al	Published	Asia	India	Multicenter (SUT Academy of Medical Sciences, Government Medical College Thiruvananthapuram, PHC Kadachira)	COVID-19+	PC	3 months	154			31.49 (18.4)	0.63	Symptom prevalence, risk factors
Characteristics and predictors of Long COVID among diagnosed cases of COVID-19.	2022-12-01	Arjun et al	Published	Asia	India	All India Institute of Medical Sciences (AIIMS), Bhubaneswar, Odisha	COVID-19+, adults	PC	223 (195 - 251) days	371	35	336	39 (15)	0.409	Overall and symptom prevalence
Prevalence and patterns of post-COVID-19 symptoms in recovered patients of Delhi, India: a population-based study.	2024-05-01	Bhatnagar et al	Published	Asia	India	11 districtis of Delhi	COVID-19+, adults	PC	3 and 6 months	369	294		42.07 (14.89)	0.499	Symptom prevalence
A cross-sectional study of persisting symptoms following 2 months post-COVID-19 and risk factors for delayed return to pre-COVID-19 health among patients attending a teaching hospital in Kerala.	2022-06-01	Chandy et al	Published	Asia	India	Lourdes Hospital, Kochi, Kerala	COVID-19+	CS	2 months	103				0.282	Symptom prevalence
A Preliminary Survey of the Postacute Symptoms of COVID-19 among Hospital-Discharged Patients and a Proposed Quantitative Framework for Assessment	2022-06-01	Dutta et al	Published	Asia	India	Sanjiban Hospital	COVID-19+	PC	12+ weeks	82			56.48 (11.97)	0.354	Symptom prevalence
Long-term Gastrointestinal Sequelae Following COVID-19: A Prospective Follow-up Cohort Study.	2022-10-01	Golla et al	Published	Asia	India	Multicenter (All India Institute of Medical Sciences, New Delhi)	COVID-19+	PC	3 months	320	27		38.02 (11.4)	0.49	Symptom prevalence
Does The Suffering End After Cure From Covid?	2023-01-01	Gujral et al	Published	Asia	India	Dr. D. Y. Patil Medical College, Hospital and Research Centre, Pune	COVID-19+, adults	PC	6 months	120			41.7 (20 - 83), mean (range)	0.347	Symptom prevalence
Long-term health consequences of COVID-19 in survivors hospitalised at a tertiary care hospital and their correlation with acute COVID-19 severity and associated risk factors.	2023-01-01	Jain et al	Published	Asia	India	Hamdard Institute of Medical Sciences & Research and Associated HAHC Hospital, New Delhi	COVID-19+, hospitalized adults	PC	12 weeks	200	73		43 (14.9)	0.38	Symptom prevalence, risk factors
The Burden and Characteristics of Post-COVID-19 Conditions Among Laboratory-Confirmed Delta and Omicron COVID-19 Cases: A Preliminary Study From Maharashtra, India.	2023-09-01	Karyakarte et al	Published	Asia	India	Department of Microbiology, Byramjee Jeejeebhoy Government Medical College and Sassoon General Hospitals (BJGMC and SGH), Pune, Maharashtra	COVID-19+, adults	RC	Delta variant: 546.34 (0.72) days Omicron variant: 150.92 (2.22) days	617	40	577	18 - 19 2.27% 20 - 29 22.37% 30 - 39 26.42% 40 - 49 15.23% 50 - 59 14.26% 60 - 69 10.05% 70 - 79 6.97% 80 - 89 2.43%	0.4376	Overall and symptom prevalence
Post COVID sequelae among COVID-19 survivors: insights from the Indian National Clinical Registry for COVID-19.	2023-10-01	Kumar et al	Published	Asia	India	Multicentre (31 hospitals)	COVID-19+, hospitalized	PC	1 year	1859					Symptom prevalence
Post COVID-19 sequelae: A prospective observational study from Northern India.	2021-11-01	Naik et al	Published	Asia	India	Tertiary healthcare centre in Northern India	COVID-19+, adults	PC	91 (45 - 181) days	1234	122		41.6 (14.2)	0.306	Overall and symptom prevalence, risk factors
Characterization and predictive risk scoring of long COVID in a south indian cohort after breakthrough COVID infection; a prospective single centre study.	2023-10-01	Nair et al	Published	Asia	India	Academic tertiary care referral centre in South India	COVID-19+, non-hospitalized adults with at least a single dose of vaccination	PC	12 weeks	414	42		44.41 (17.7)	0.512	Overall and symptom prevalence, risk factors
3-Month Symptom-Based Ambidirectional Follow-up Study Among Recovered COVID-19 Patients from a Tertiary Care Hospital Using Telehealth in Chennai, India	2021-12-01	Nesan et al	Published	Asia	India	Tertiary care hospital near Chennai	COVID-19+	AC	3 months	1354			≤ 10 0.4% 11 - 20 3.8% 21 - 30 27.6% 31 - 40 15.1% 41 - 50 15.7% 51 - 60 18.8% >60 18.7%	0.27	Symptom prevalence, risk factors
Follow-up study of COVID-19 sequelae (FOSCO study)	2024-02-01	Patro et al	Published	Asia	India	Tertiary care center in northern India	COVID-19+, symptomatic adults	PC	1 year	200			50.72 (13.70)	0.425	Symptom prevalence
Comprehensive Assessment of Short and Long-Term Clinical Outcomes of Elderly COVID-19 Patients Post Discharge from a Tertiary Care Designated COVID-19 Hospital in South India	2022-11-01	Raghavendra et al	Published	Asia	India	Victoria Hospital attached to Bangalore Medical College and Research Institute, Bangalore	COVID-19+, adults	PC	353 (332 - 374) days	196			56 (38 - 74)	0.43	Symptom prevalence
Six-month Morbidity and Mortality in Patients after Recovery from COVID-19.	2022-11-01	Rai et al	Published	Asia	India	A tertiary COVID-19-care hospital, All India Institute of Medical Sciences, Patna, Bihar, India	COVID-19+, hospitalized adults	PC	6 months	457	79		Symptomatic (n = 79): 49.3 (15.6) Asymptomatic (n = 378): 46.9 (15.6)	0.214	Overall and symptom prevalence
Post COVID-19 clinical manifestations and its risk factors among patients in a Northern District in Kerala, India.	2022-09-01	Raj et al	Published	Asia	India	District post-COVID clinic, Wayanad district, Kerala	COVID-19+, adults	CS	6 months	667	226		45 (14.55)	0.421	Symptom prevalence, risk factors
Identification of spectrum of persistent post-COVID-19 symptoms and their duration in Central India: A pilot study.	2023-01-01	Sudha et al	Published	Asia	India	Department of Pharmacology, All India Institute of Medical Sciences (AIIMS), Raipur	COVID-19+, hospitalized aged at least 15 years old	PC	3 months	248			15 - 86 (range)	0.27	Symptom prevalence
Disability and functional status among patients post Covid 19 - A tertiary care hospital based prospective study	2024-06-01	Thomas et al	Published	Asia	India	COVID-19 isolation wards/ICU at a tertiary care hospital in Kerala	COVID-19+	PC	6 months	139			51.06 (17.43)	0.4892	Symptom prevalence
The evolving landscape of COVID-19 and post-COVID condition in patients with chronic lymphocytic leukemia: A study by ERIC, the European research initiative on CLL.	2023-09-01	Visentin et al	Published	International	International	International multicenter study by the European Research Initiative on Chronic Lymphocytic Leukemia (91 institutions)	COVID-19+, patients with chronic lymphocytic leukemia or related disorders	RC	3+ months	864	137	727			Overall and symptom prevalence
Risk Factors Associated with Long COVID Syndrome: A Retrospective Study.	2021-11-01	Asadi-Pooya et al	Published	Asia (Middle East)	Iran	Multicenter (55 healthcare facilities throughout Fars province)	COVID-19+, hospitalized adults	RC	6 - 12 months	1996					Overall and symptom prevalence
Long COVID syndrome-associated brain fog	2022-10-01	Asadi-Pooya et al	Published	Asia (Middle East)	Iran	Multicenter (healthcare facilities anywhere in Fars province)	COVID-19+, adults aged 18 to 55 years old	RC	3+ months	2696	1680	1016	41 (18 - 51), mean (range)	0.453	Overall and symptom prevalence, risk factors
Chronic fatigue syndrome and cognitive deficit are associated with acute-phase neuropsychiatric manifestations of COVID-19: A 9-month follow-up study.	2022-04-01	Mirfazeli et al	Published	Asia (Middle East)	Iran	Large tertiary hospital in Tehran	COVID-19+, outpatients and inpatients	PC	270 (258 - 300) days	95			50 (28 - 86)	0.42	Symprom prevalence
Long- COVID and general health status in hospitalized COVID-19 survivors.	2023-05-01	Mohtasham-Amiri et al	Published	Asia (Middle East)	Iran	Razi tertiary referral hospital of Guilan, northern Iran	COVID-19+, hospitalized adults between 18 and 59 years old	PC	3 months	259			43.8 (9.9)	0.583	Symptom prevalence
The long-term effects of the Covid-19 infection on cardiac symptoms.	2023-06-01	Golchin Vafa et al	Published	Asia (Middle East)	Iran	Professor Kojuri Cardiology Clinic, Shiraz	COVID-19+	RC	383 (19) days	843			57.2 (13.6)	0.534	Symptom prevalence
Post Covid-19 Syndrome: A Cross Sectional Study in Baghdad	2022-04-01	Hassan et al	Published	Asia (Middle East)	Iraq	Alkarkh General Hospital	COVID-19+, adults	CS	12+ weeks	165			37 (14.75)	0.67	Symptom prevalence
The clinical course and outcomes of SARS-CoV-2 virus infection in children: a 24-week follow-up study in Sulaimaniyah, Iraq.	2023-06-01	Sedik et al	Published	Asia (Middle East)	Iraq	Jamal Ahmed Rashid Pediatric Teaching Hospital, Sulaimaniyah, Iraq	COVID-19+, children aged less than 16 years old	PC	24 weeks	99	15	84			Overall and symptom prevalence
Long-COVID in patients with a history of mild or asymptomatic SARS-CoV-2 infection: a Nationwide Cohort Study.	2022-10-01	Adler et al	Published	Asia (Middle East)	Israel	Maccabi Healthcare Services	COVID-19+	PC	5.16 months	819	694	125	46.9 (14.5)	0.601	Symptom prevalence, risk factors
Post-COVID symptoms and mental health status 13–18 months post COVID-19 infection	2024-06-01	Frankenthal et al	Published	Asia (Middle East)	Israel	Telephone survey conducted by Israel Center for Disease Control	COVID-19+, adults	RC	13 - 18 months	780	428		21 - 34 27.6% 35 - 49 28.7% 50 - 64 26.7% 65+ 17.1%	0.46	Overall and symptom prevalence
Long COVID-19 Symptoms among Recovered Teachers in Israel: A Mixed-Methods Study	2023-04-01	Levkovich et al	Published	Asia (Middle East)	Israel	Multicenter (schools across the country)	COVID-19+, teachers employed by the Ministry of Education (MoE) who worked during the COVID-19 crisis in Israel (2020–2022 school years)	CS	6+ months	170			40.16 (23 - 69), mean (range)	0.853	Symptom prevalence
Long COVID sexual dysfunction among both genders: Evaluation of a cohort of COVID-19 recoverees.	2023-10-01	Yelin et al	Published	Asia (Middle East)	Israel	Multi-disciplinary COVID recovery clinic, at Rabin Medical center, Beilinson Hospital	COVID-19+, adults	CS	3.8 (2.8 - 4.8) months	326			45.2 (15.4)	0.531	Symptom prevalence, risk factors
High prevalence of cardiac post-acute sequelae in patients recovered from Covid-19. Results from the ARCA post-COVID study.	2024-06-01	Antoncecchi et al	Published	Europe	Italy	A.R.C.A. (Associazioni Regionali Cardiologi Ambulatoriali)	COVID-19+	PC	3 months	502	389	113	56 (44 - 67)	0.5219	Overall and symptom prevalence
Long-term symptoms after SARS-CoV-2 infection in a cohort of people living with HIV.	2024-05-01	Antoni et al	Published	Europe	Italy	ASST Spedali Civili Di Brescia and University of Brescia, Brescia	COVID-19+, adults with HIV	RC	3 months	510	178	322	52.55 (10.81)	0.2961	Overall and symptom prevalence, risk factor
Decreased Gas6 and sAxl Plasma Levels Are Associated with Hair Loss in COVID-19 Survivors.	2023-03-01	Apostolo et al	Published	Europe	Italy	Multicenter (Università del Piemonte Orientale, Novara; University of Trieste, Trieste; Azienda Ospedaliera “SS Antonio e Biagio e Cesare Arrigo”, Alessandria)	COVID-19+, hospitalized adults	PC	368 (364 - 392) days	263	98		60 (51 - 69)	0.384	Symptom prevalence
The impact of early therapies for COVID-19 on death, hospitalization and persisting symptoms: a retrospective study.	2023-04-01	Bertuccio et al	Published	Europe	Italy	Spedali Civili General Hospital, Brescia	COVID-19+, adults	RC	3 months	323	94		66 (54 - 75)	0.461	Overall prevalence, risk factors
Risk factors and incidence of long-COVID syndrome in hospitalized patients: does remdesivir have a protective effect?	2021-12-01	Boglione et al	Published	Europe	Italy	Saint Andrea Hospital, Vercelli	COVID-19+, hospitalized	PC	6+ months	435	206				Overall and symptom prevalence
Long-COVID syndrome in hospitalized patients after 2 years of follow-up	2023-02-20	Boglione et al	Published	Europe	Italy	Saint Andrea Hospital, Vercelli	COVID-19+, hospitalized	PC	2 years	306	134	172	66.5 (58.5 - 78.5)	0.265	Symptom prevalence
Neurological symptoms and axonal damage in COVID-19 survivors: are there sequelae?	2021-11-01	Bozzetti et al	Published	Europe	Italy	University Hospital of Verona, Verona	COVID-19+	PC	6 months	107			63 (32 - 90), median (range)	0.345794	Symptom prevalence
The Prevalence, Characteristics and Risk Factors of Persistent Symptoms in Non-Hospitalized and Hospitalized Children with SARS-CoV-2 Infection Followed-Up for up to 12 Months: A Prospective, Cohort Study in Rome, Italy.	2022-11-01	Buonsenso et al	Published	Europe	Italy	Department of Women and Child Health of the Fondazione Policlinico Universitario A. Gemelli IRCCS of Rome	COVID-19+, children	PC	12+ months	154			11.0 (6.2 - 13.8)	0.54	Symptom prevalence
Long-term effects of SARS-CoV-2 infection in hospitalized children: findings from an Italian single-center study.	2024-02-01	Calcaterra et al	Published	Europe	Italy	Milan's Buzzi Children's Hospital	COVID-19+, hospitalized children	PC	6 months	115			< 2 58.3% 2 - 10 28.7% > 10 13.0%	0.478	Symptom prevalence
Post-Acute Sequelae of COVID-19 Pneumonia: Six-month Chest CT Follow-up.	2021-11-01	Caruso et al	Published	Europe	Italy	Sapienza University of Rome-Sant’Andrea University Hospital, Rome	COVID-19+	PC	6 months	118			65 (12)	0.53	Symptom prevalence, risk factors
COVID-19 Survivors Are Still in Need of Neuropsychiatric Support Two Years after Infection.	2023-07-01	Colizzi et al	Published	Europe	Italy	University hospital of Udine	COVID-19+, adults	PC	24 months	230			54 (41 - 60)	0.535	Symptom prevalence, risk factors
Mental health symptoms one year after acute COVID-19 infection: Prevalence and risk factors.	2023-01-01	Colizzi et al	Published	Europe	Italy	University hospital of Udine	COVID-19+, adults	PC	12 months	479	226		54 (13 - 65)	0.526	Overall and symptom prevalence, risk factors
COVID-19-induced neuropsychiatric symptoms can persist long after acute infection: a 2-year prospective study of biobehavioral risk factors and psychometric outcomes.	2024-02-01	Colizzi et al	Published	Europe	Italy	Infectious Disease Department of the University hospital of Udine, a tertiary referral hospital	COVID-19+, adult inpatients and outpatients	PC	2 years	230				0.535	Symptom prevalence
Patient-Reported Symptoms and Sequelae 12 Months After COVID-19 in Hospitalized Adults: A Multicenter Long-Term Follow-Up Study.	2022-03-01	Comelli et al	Published	Europe	Italy	Multicenter (eight hospitals located in North and Central Italy)	COVID-19+, hospitalized adults	PC	12 months	456	418		59.4 (14.1)	0.368	Symptom prevalence, risk factors
Extended coagulation profile of children with Long Covid: a prospective study.	2022-11-01	DiGennaro et al	Published	Europe	Italy	Post-covid outpatient clinic in Rome	COVID-19+, children	PC	3.3 (4.6) months	75			10.2 (4.9)	0.493	Risk factors
One-year cognitive follow-up of COVID-19 hospitalized patients.	2022-03-01	Ferrucci et al	Published	Europe	Italy	Multicenter (ASST Santi Paolo e Carlo University Hospitals in Milan)	COVID-19+, hospitalized adults	PC	5, 12 months	5 months: 76 12 months: 53			56.24 (12.08)	0.263	Symptom prevalence
Neurological and psychological effects of long COVID in a young population: A cross-sectional study.	2022-08-01	Guido et al	Published	Europe	Italy	Umberto I University Hospital in Rome	COVID-19+, children	CS	5 months	322	70	252	9.53 (3.73)	0.512	Symptom prevalence
Long-Term Coronavirus Disease 2019 Complications in Inpatients and Outpatients: A One-Year Follow-up Cohort Study.	2021-07-01	Lombardo et al	Published	Europe	Italy	COD19 operations center	COVID-19+, adults	RC	12.2 (11.5 - 12.6) months	303			53 (42 - 63)	0.54	Symptom prevalence
One-year survival and Quality of Life of first wave COVID-19 invasively ventilated patients in Lombardy, Italy	2024-06-01	Lorini et al	Published	Europe	Italy	Three large academic hospitals in Lombardy (Papa Giovanni XXIII Hospital, San Gerardo Hospital, RCCS San Raffaele Hospital, Vita-Salute San Raffaele University)	COVID-19+, adults admitted to ICU and were invasively ventilated	PC	1 year	268			61 (9)	0.24	Symptom prevalence
A Single Center Observational Study on Clinical Manifestations and Associated Factors of Pediatric Long COVID.	2023-09-01	Mancino et al	Published	Europe	Italy	Department of Maternal Infantile Science of a tertiary University hospital in Rome	COVID-19+, pediatric patients age 0 to 18 from outpatient service	PC	90 days	697	81	616	0 - 4 16% 5 - 10 44% 11 - 15 34% 16 - 18 5.7%	0.478	Overall and symptom prevalence
Risk Factors for Persistent Anosmia and Dysgeusia in Children with SARS-CoV-2 Infection: A Retrospective Study.	2023-03-01	Mariani et al	Published	Europe	Italy	Referral pediatric post-COVID-19 clinic in Rome	COVID-19+, children younger than 19 years old	RC	3, 6, 12, and 18 months	1250			6.77 (4.12)	0.52	Symptom prevalence
6 and 12 month outcomes in patients following COVID-19-related hospitalization: a prospective monocentric study.	2022-04-01	Martino et al	Published	Europe	Italy	Hospital of Fermo, Marche	COVID-19+, hospitalized adults with severe acute infection	PC	6, 12 months	64			68 (56.5 - 75)	0.36	Symptom prevalence
Prevalence, trajectory over time, and risk factor of post-COVID-19 fatigue.	2022-11-01	Mazza et al	Published	Europe	Italy	COVID-BioB study at IRCCS San Raffaele Hospital in Milan	COVID-19+, hospitalized adults	PC	3, 6, 12 months	3 months: 120 6 months: 188 12 months: 158			57.6 (11.5)	0.659	Symptom prevalence
Risk factors for post-COVID-19 condition (Long Covid) in children: a prospective cohort study	2023-04-01	Morello et al	Published	Europe	Italy	Emergency Department, admission ward, or family pediatricians in the region/in Rome	COVID-19+, children	PC	3 months	1234	294	940	7.5 (3 - 15.2)	0.463	Overall and symptom prevalence, risk factors
The Predictors of Long COVID in Southeastern Italy.	2023-09-01	Quaranta et al	Published	Europe	Italy	Respiratory Disease Department of Policlinico in Bari, Italy	COVID-19+, inpatient and outpatient adults	PC	3 months	436	313		58, median	0.436	Overall and symptom prevalence, risk factors
The Very Long COVID: Persistence of Symptoms after 12-18 Months from the Onset of Infection and Hospitalization.	2023-02-01	Ranucci et al	Published	Europe	Italy	IRCCS San Donato, a Clinical Research Hospital partially funded by the Italian Ministry of Health	COVID-19+, hospitalized	PC	17 (12 - 18) months	121	74		Mild acute infection: 59.5 (15.3) Moderate acute infection: 66.3 (11.6) Severe infection: 63.6 (14.6)	Mild acute infection: 36.8% Moderate acute infection: 32.4% Severe infection: 35.3%	Symptom prevalence
Significant burden of post-COVID exertional dyspnoea in a South-Italy region: knowledge of risk factors might prevent further critical overload on the healthcare system.	2023-12-01	Resta et al	Published	Europe	Italy	Respiratory Post-COVID-19 Syndrome outpatient specialist service, established at the Pulmonology Unit of the University Policlinico Hospital of Bari	COVID-19+, aged more than 16 years old	CS	3 months	318	243		54.17 (14.63)	0.5	Symptom prevalence, risk factors
Determinants of persistence of symptoms and impact on physical and mental wellbeing in Long COVID: A prospective cohort study.	2022-04-01	Righi et al	Published	Europe	Italy	Verona University Hospital	COVID-19+, symptomatic adults	PC	9 (2) months	417	83				Overall and symptom prevalence, risk factors
"Long COVID" results after hospitalization for SARS-CoV-2 infection.	2022-06-01	Rigoni et al	Published	Europe	Italy	Internal Medicine ward of the Santa Meria del Carmine Hospital of Rovereto	COVID-19+, hospitalized adults at least 14 years old	PC	6, 12 months	6 months: 355 12 months: 344	6 months: 108 12 months: 87				Symptom prevalence
Lung ultrasound in the follow-up of severe COVID-19 pneumonia: six months evaluation and comparison with CT.	2022-09-01	Russo et al	Published	Europe	Italy	Luigi Sacco Hospital, Milan	COVID-19+, hospitalized ICU adults	PC	195 (184 - 210) days	74			65 (56 - 73), mean (range)	0.271	Symptom prevalence
A multidisciplinary approach to screen the post-COVID-19 conditions.	2023-01-01	Squillace et al	Published	Europe	Italy	Intensive Care Unit and Acute Medical Wards group	COVID-19+, hospitalized adults	PC	128 (100 - 195) days	361	243		59 (53 - 68)	0.291	Overall prevalence, risk factors
Construct Validity and Responsiveness of the COVID-19 Yorkshire Rehabilitation Scale (C19-YRS) in a Cohort of Italian Hospitalized COVID-19 Patients.	2022-05-01	Straudi et al	Published	Europe	Italy	Ferrara University Hospital	COVID-19+, hospitalized adults	PC	26 weeks	66			66 (13)	0.405	Symptom prevalence
Neurological Manifestations of Long COVID: A Single-Center One-Year Experience.	2023-02-01	Taruffi et al	Published	Europe	Italy	Single-center outpatient clinic established by IRCCS	COVID-19+	RC	243 (22 - 618) days	103			50.5 (36)	0.602	Symptom prevalence
Long COVID-19 in children: an Italian cohort study.	2022-06-01	Trapani et al	Published	Europe	Italy	Multicenter (18 pediatric clinics in 8 Italian Regions)	COVID-19+, children	RC	2 - 9 months	Total: 689 Primary care: 629 Hospitalized: 60	Total: 188 Primary care: 153 Hospitalized: 35	Total: 501 Primary care: 476 Hospitalized: 25	Primary care: 8 (4 - 11) Hospitalized: 4 (0 - 11.5)	Primary care: 49.8% Hospitalized: 43.3%	Overall and symptom prevalence, risk factors
Fibromyalgia: a new facet of the post-COVID-19 syndrome spectrum? Results from a web-based survey.	2021-08-01	Ursini et al	Published	Europe	Italy	Web-based survey through Google Forms platform, published on official website of IRCCS	COVID-19+, adults	CS	6 (3) months	616			45 (12)	0.774	Symptom prevalence
The Effects of Persistent Olfactory and Gustatory Dysfunctions on Quality of Life in Long-COVID-19 Patients.	2022-01-01	Vaira et al	Published	Europe	Italy	Online survey disseminated through Italy through social networks	COVID-19+	CS	253.4 (70.5) days	431	316	115	38.2 (12.5)	0.763	Overall and symptom prevalence,
Impairment of Social-Related Quality of Life in COVID-19 Pneumonia Survivors: A Prospective Longitudinal Study.	2023-12-01	Ando et al	Published	Asia	Japan	Multicenter (10 hospitals in Japan)	COVID-19+, hospitalized	PC	6 months	74			65 54% ≥65 46%	0.27	Symptom prevalence
A cross-sectional, multicenter survey of the prevalence and risk factors for Long COVID.	2022-12-01	Imoto et al	Published	Asia	Japan	Multicenter (Osaka Metropolitan University Hospital, Osaka City Juso Hospital, Hanwa The Second Hospital, Ohno Memorial Hospital, BellLand General Hospital)	COVID-19+	CS	1 year	285	160	125	60 (46 - 76)	0.428	Symptom prevalence
Pulmonary function and chest CT abnormalities 3 months after discharge from COVID-19, 2020-2021: A nation-wide multicenter prospective cohort study from the Japanese respiratory society.	2024-07-01	Kamata et al	Published	Asia	Japan	Multicenter (55 hospitals certified by the Japanese Resipiratory Society)	COVID-19+, adults aged 20 years or older	PC	3 months	1069			62.1 (13.7)	0.301	Symptom prevalence
Factors associated with development and persistence of post-COVID conditions: A cross-sectional study.	2022-09-01	Miyazato et al	Published	Asia	Japan	National Center for Global Health and Medicine	COVID-19+	CS	248.5 (148.0 - 363.0) days	457	6 months: 120 12 months: 40		47 (39 - 55)	0.505	Overall and symptom prevalence, risk factors
Epidemiology of post-COVID conditions beyond 1 year: a cross-sectional study.	2023-03-01	Morioka et al	Published	Asia	Japan	Single-center tertiary care hospital	COVID-19+, outpatients	CS	414 (279 - 563) days	233	71				Symptom prevalence
Epidemiology of post-COVID conditions beyond 3 years and factors associated with their persistence longer than 2 years: A cross-sectional study.	2024-08-01	Morioka et al	Published	Asia	Japan	Single-center tertiary care hospital	COVID-19+, outpatients	CS	27 (23 - 33) months	280	87				Risk factors
Upper Respiratory Symptoms as Long COVID: Insight from a Multicenter Cohort Study.	2024-03-01	Okada et al	Published	Asia	Japan	Multicenter study (26 medical facilities)	COVID-19+, hospitalized adults	PC	3, 6, 12 months	1009			56.77 (16.64)	0.367	Symptom prevalence
Social impact of brain fog and analysis of risk factors: Long COVID in Japanese population	2024-07-01	Shigematsu et al	Published	Asia	Japan	Multicenter (26 participating medical institutions)	COVID-19+, adults	PC	12 months	724					Symptom prevalence, risk factor
Prognosis and sequelae of severe COVID-19 patients after 6 months of hospital discharge: A retrospective cohort study.	2022-10-01	Shirasu et al	Published	Asia	Japan	Kishiwada Tokusyukai Hospital	COVID-19+, hospitalized ICU	RC	6 months	100	49		69 (60 - 74)	0.26	Symptom prevalence
Natural course of post-COVID symptoms in adults and children.	2024-02-01	Sugiyama et al	Published	Asia	Japan	Designated Medical Institutions for Class II Infectious Disease in Hiroshima	COVID-19+. hospitalized and non-hospitalized	RC	12 months	2421	501	1920	34 (9 - 55)	0.488	Overall and symptom prevalence
Comprehensive analysis of long COVID in a Japanese nationwide prospective cohort study.	2023-11-01	Terai et al	Published	Asia	Japan	Multicenter (26 Japanese medical institutions)	COVID-19+, hospitalized adults	PC	3, 6, 12 months	Total: 1066 3 months: 935 6 months: 865 12 months: 724	3 months: 433 6 months: 350 12 months: 239	3 months: 502 6 months: 515 12 months: 485	57 (19 - 95), median (range)	0.363	Overall and symptom prevalence, risk factors
Self-reported Smell and Taste Disorders in Patients With COVID-19: A Japanese Single-center Study.	2022-03-01	Yamamoto et al	Published	Asia	Japan	Single center hospital	COVID-19+, hospitalized	PC	105.3 (36.8) days	74			50.3 (16.5)	0.522	Symptom prevalence
Comparison of Persistent Symptoms After COVID-19 and Other Non-SARS-CoV-2 Infections in Children.	2021-10-01	Roge et al	Published	Europe	Latvia	Children's Clinical University Hospital in Latvia	COVID-19+, pediatric patients	AC	73.5 (43 - 110) days	236	152		10.0 (5 - 14)	0.445	Symprom prevalence
Factors Associated with Postacute COVID-19 Syndrome Among Patients in Malaysia	2023-12-01	Ballasingam et al	Published	Asia (Southeast Asia)	Malaysia	Multicenter (Two COVID-19 hospitals)	COVID-19+, adults	PC	6 months	388	65	323	48.8 (17)	0.673	Overall and symptom prevalence, risk factors
Long COVID and its associated factors among COVID survivors in the community from a middle-income country-An online cross-sectional study.	2022-08-01	Moy et al	Published	Asia (Southeast Asia)	Malaysia	REDCap (Research Electronic Data Capture) by University of Malaysia	COVID-19+	CS	27.3 (12.5) weeks	732	155		40.2 (10.9)	0.587	Overall prevalence, risk factors
Post COVID-19 condition among adults in Malaysia following the Omicron wave: A prospective cohort study.	2024-01-01	Tok et al	Published	Asia (Southeast Asia)	Malaysia	Nationwide cohort study in Malaysia through self-reported online study questionaire	COVID-19+, adults	PC	3 months	44386	1510	42876	38.2 (11.9)	0.606	Overall and symptom prevalence, risk factors
Post-COVID-19 Condition Characterization: Insights From a Cross-Sectional Study in a Malaysian Rehabilitation Center.	2023-10-01	Zamli et al	Published	Asia (Southeast Asia)	Malaysia	COVID-19 Rehabilitation Outpatient Specialised Services at the Rehabiliation Medicine Department of Sungai Buloh Hospital	COVID-19+, aged above 12 years old	PC	3 - 6 months	3037	2160	877	52.4 (13.3)	0.435	Overall and symptom prevalence
Clinical Outcomes at Medium-Term Follow-Up of COVID-19	2022-09-01	Barbara et al	Published	Europe	Malta	Mater Dei Hospital and University of Malta Medical School	COVID-19+, adults aged between 18 and 70 years old	CS	142 (128 - 161) days	2646			44 (31 - 55)	0.514	Symptom prevalence
National long COVID impact and risk factors.	2022-12-01	Baruch et al	Published	Europe	Malta	Online self-administered questionnaire via a Google form	COVID-19+	CS	3 - 6 months	2665	677		37 (21), median (IQR)	0.56	Symptom prevalence, risk factors
Prevalence and determinants of post-acute sequelae after SARS-CoV-2 infection (Long COVID) among adults in Mexico during 2022: a retrospective analysis of nationally representative data.	2024-02-01	Bello-Chavolla et al	Published	North America	Mexico	Mexican National Health and Nutrition Survey (ENSANUT)	COVID-19+, adults	RC	12 months	5211	1050	4161	43 (31 - 55)	0.55	Overall and symptom prevalence
Quality of Life and Persistence of Symptoms in Outpatients after Recovery from COVID-19.	2022-12-01	Gutiérrez-Canales et al	Published	North America	Mexico	Different locations in the state of Guanajuato, Mexico	COVID-19+, outpatient adults	PC	163.6 (4.2) days	206	151	55	28 (22 - 45.5)	0.626	Symptom prevalence, risk factors
Persistence of COVID-19 Symptoms and Quality of Life at Three and Twelve Months after Hospital Discharge.	2024-06-01	Gutiérrez-Canales et al	Published	North America	Mexico	Two COVID-19 referral centers (Hospital Regional de Alta Especialidad del Bajío and Hospital Estatal de Atención COVID-19)	COVID-19+, hospitalized adults	PC	12 months	68			50.93 (14.98)	0.382	Symptom prevalence
Clinical Characteristics in the Acute Phase of COVID-19 That Predict Long COVID: Tachycardia, Myalgias, Severity, and Use of Antibiotics as Main Risk Factors, While Education and Blood Group B Are Protective.	2023-01-01	Guzman-Esquivel et al	Published	North America	Mexico	General Hospital (Number 1 of the IMSS, Colima)	COVID-19+, adults	PC	6 months	311	196	105	With Post-COVID-19 Condition: 46.3 (13.1) Without Post-COVID-19 Condition: 45.5 (13.3)	0.574	Symptom prevalence
Comparison between the persistence of post COVID-19 symptoms on critical patients requiring invasive mechanical ventilation and non-critical patients.	2022-08-01	Irisson-Mora et al	Published	North America	Mexico	Instituto Nacional de Enfermedades Respiratorias Ismael Cosío Villegas, Mexico City	COVID-19+, hospitalized adults	CS	6 months	280			55 (19 - 86), median (range)	0.457	Symptom prevalence
Prevalence of post-traumatic stress disorder, emotional impairments, and fear in COVID-19 surviving patients	2022-10-01	Luna-Rodríguez et al	Published	North America	Mexico	Cardiology Service of the Instituto Nacional de Enfermedades, Respiratorias Ismael Cosío Villegas	COVID-19+	CS	3 months	227			48.23 (14.33)	0.3524	Symptom prevalence
Quality of life and persistence of COVID-19 symptoms 90 days after hospital discharge.	2022-07-01	Muñoz-Corona et al	Published	North America	Mexico	Two COVID-19 referral centers (Hospital Regional de Alta Especialidad del Bajío and Hospital Estatal de Atención COVID-19)	COVID-19+, hospitalized adults	AC	90 days	141	107				Symptom prevalence, risk factors
Prevalence of Post-COVID conditions among Mexican COVID-19 survivors: a nationwide cross-sectional study	2024-06-01	Ramírez-Toscano et al	Published	North America	Mexico	2021 National Health and Nutrition Survey	COVID-19+, adults aged 20 years and older	CS	3+ months	869	322		20 - 39 0.39% 40 - 59 41.4% 60+ 19.7%	0.417	Overall and symptom prevalence
Analyzing the Interplay between COVID-19 Viral Load, Inflammatory Markers, and Lymphocyte Subpopulations on the Development of Long COVID.	2023-09-01	Rivera-Cavazos et al	Published	North America	Mexico	Hospital Clinica Nova, a private hospital in northern Mexico	COVID-19+, hospitalized adults with pneumonia	RC	648 (68) days	79	33		49 (38 - 60)	With Post-COVID-19 Condition: 33.3%; Without Post-COVID-19 Condition: 26.1%	Symptom prevalence
Symptom cluster analysis of long COVID-19 in patients discharged from the Temporary COVID-19 Hospital in Mexico City.	2022-01-01	Wong-Chew et al	Published	North America	Mexico	TCH at the Citibanamex Convention Center in Mexico City	COVID-19+, hospitalized adults	PC	90 days	928					Symptom prevalence, risk factors
Symptoms 6 months following SARS-CoV-2 infection in Nepali women.	2024-03-01	Shrestha et al	Published	Asia	Nepal	Multicenter (three referral institutions in Kathmandu, Sukraraj Tropical and Infectious Disease Hospital, Tribhuvan University Teaching Hospital, and Nepal Armed Police Forces Hospital)	COVID-19+, women	RC	6 months	3732	630		35 (18 - 96)	1	Overall and symptom prevalence
Association of Heart Rate Variability with Pulmonary Function Impairment and Symptomatology Post-COVID-19 Hospitalization.	2023-02-01	Adang et al	Published	Europe	Netherlands	VieCuri Medical Centre, Venlo	COVID-19+, hospitalized adults	RC	5 months	171			67 (11)	0.39	Symptom prevalence
Persistence of somatic symptoms after COVID-19 in the Netherlands: an observational cohort study.	2022-08-01	Ballering et al	Published	Europe	Netherlands	Lifelines COVID-19 cohort study	COVID-19+, adults	PC	90 - 150 days	1942					Symptom prevalence
Symptoms persisting after hospitalisation for COVID-19: 12 months interim results of the CO-FLOW study.	2022-10-01	Bek et al	Published	Europe	Netherlands	Multicenter (hospitals in the Rotterdam - Rijnmond - Delft region in the Netherlands)	COVID-19+, hospitalized adults	PC	3, 6, and 12 months	271					Symptom prevalence, risk factors
Differences in incidence, nature of symptoms, and duration of long COVID among hospitalised migrant and non-migrant patients in the Netherlands: a retrospective cohort study.	2023-05-01	Chilunga et al	Published	Europe	Netherlands	The Amsterdam UMC	COVID-19+, hospitalized adults	RC	12 weeks	1886	483	1403	62 (59 - 71)	0.4323	Overall and symptom prevalence
Lower prevalence of post-Covid-19 Condition following Omicron SARS-CoV-2 infection.	2024-03-01	de Bruijn et al	Published	Europe	Netherlands	Dutch prospective LongCOVID-study	COVID-19+, adults	PC	3 months	10993			Omicron: 55.8 (43.8 - 65.9) Delta: 52.1 (40 - 62.8)	Omicron: 62.0% Delta: 62.9%	Symptom prevalence
One-year outcomes in COVID-19 and non-COVID-19 intensive care unit survivors.	2024-07-01	Heesakkers et al	Published	Europe	Netherlands	MONITOR-IC study (seven Dutch hospitals and four additional hospitals)	COVID-19+, ICU adult survivors	PC	1 year	506			60.9 (9.8)	0.285	Symptom prevalence
Persistent Health Problems beyond Pulmonary Recovery up to 6 Months after Hospitalization for COVID-19: A Longitudinal Study of Respiratory, Physical, and Psychological Outcomes.	2022-04-01	Hellemons et al	Published	Europe	Netherlands	Erasmus Medical Center (MC), University MC, Rotterdam	COVID-19+, hospitalized adults	PC	171.2 (17.0) days	92			58.26 (12.3)	0.37	Symptom prevalence
The Impact of Long COVID-19 on Mental Health: Observational 6-Month Follow-Up Study.	2022-02-01	Houben-Wilke et al	Published	Europe	Netherlands	Multicenter (2 Facebook groups)	COVID-19+	PC	22.6 (2.4) weeks	239			50.0 (39.0 - 56.0)	0.828	Symptom prevalence
Neurological and (neuro)psychological sequelae in intensive care and general ward COVID-19 survivors.	2023-07-01	Klinkhammer et al	Published	Europe	Netherlands	Multicentre (six Dutch hospitals)	COVID-19+, hospitalized adults	PC	8 - 10 months	ICU: 101 Non-ICU: 104			ICU: 61.0 (54.0 - 68.0) Non-ICU: 64.0 (53.0 - 70.0)	ICU: 25% Non-ICU: 36%	Symptom prevalence
Pulmonary function three to five months after hospital discharge for COVID-19: a single centre cohort study.	2023-01-01	Krueger et al	Published	Europe	Netherlands	VieCuri Medical Centre in Venlo	COVID-19+, adults	RC	112 (96 - 134) days	257			66 (12)	0.41	Symptom prevalence, risk factors
Prevalence of Long-term Symptoms Varies When Using Different Post-COVID-19 Definitions in Positively and Negatively Tested Adults: The PRIME Post-COVID Study	2023-09-01	Pagen et al	Published	Europe	Netherlands	Market research platform Crowdtech	COVID-19+, adults	PC	12+ months	1440	591		18 - 20 1.6% 21 - 30 10.9% 31 - 40 12.6% 41 - 50 15.2% 51 - 60 28.3% 61 - 70 22.6% 71 - 80 8.1% >= 81 0.7%	0.605	Overall prevalence
Symptom profiles and their risk factors in patients with post-COVID-19 condition: a Dutch longitudinal cohort study.	2023-08-01	va Zon et al	Published	Europe	Netherlands	Lifelines Coronavirus disease 2019 cohort, for examing the health and health-related behaviours of 167729 persons living in the North of the Netherlands	COVID-19+, participants with a COVID-19 diagnosis between March 2020 and April 2022	PC	90 - 150 days	3465	642	2823	55.8 (11.6)	0.643	Overall and symptom prevalence, risk factors
Fibrotic-like abnormalities notably prevalent one year after hospitalization with COVID-19.	2022-11-01	van Raaij et al	Published	Europe	Netherlands	Single-centre, Leiden University Medical Centre	COVID-19+, adults	PC	1 year	66			60.5 (54 - 69)	0.303	Symptom prevalence
Excess risk and clusters of symptoms after COVID-19 in a large Norwegian cohort.	2022-02-01	Caspersen et al	Published	Europe	Norway	Norwegian Institute of Public Health	COVID-19+, adults	PC	12 months	747			25 - 34 0.8% 35 - 39 7.5% 40 - 44 26.0% 45 - 49 37.7% 50 - 54 19.4% 55 - 59 6.8% 60 - 64 1.3% 65+ 0.5%	0.58	Symptom prevalence
Post-traumatic stress symptoms six months after ICU admission with COVID-19: Prospective observational study.	2023-02-01	Fjone et al	Published	Europe	Norway	Multicenter (Oslo University Hospital, Oslo; Haukeland University Hospital, Bergen; Lovisenberg Diaconal Hospital, Oslo; University of Oslo, Oslo)	COVID-19+, ICU survivors over the age of 18	PC	6 months	131			61 (25 - 83)	0.229	Risk factors
Symptom trajectories of post-COVID sequelae in patients with acute Delta or Omicron infection in Bergen, Norway.	2024-03-01	Iversen et al	Published	Europe	Norway	Multicenter (outpatient services at the municipality of Bergen)	COVID-19+, non-hospitalized	PC	4 months	1374	772	602	39.8 (27.7 - 51.9)	0.61	Overall and symptom prevalence, risk factors
Prevalence and Characteristics Associated With Post-COVID-19 Condition Among Nonhospitalized Adolescents and Young Adults	2023-03-01	Selvakumar et al	Published	Europe	Norway	Akershus University Hospital	COVID-19+, non-hospitalized individuals aged 12 to 25 years old	PC	6 months	379	184				Overall prevalence
INVESTIGATING LONG-TERM EFFECTS OF COVID-19 ON RESPIRATORY FUNCTION: STRATEGIES FOR THE MANAGEMENT AND REHABILITATION OF POST-COVID-19 PULMONARY COMPLICATIONS	2024-03-01	Awais et al	Published	Asia	Pakistan	MTI Lady Reading Hospital, Peshawar	COVID-19+, adults	RC	6 months	136			18 - 30 20.59% 31 - 45 30.88% 46 - 60 32.35% >60 16.18%	0.4559	Symptom prevalence, risk factors
Association between long COVID and vaccination: A 12-month follow-up study in a low- to middle-income country.	2023-11-01	Fatima et al	Published	Asia	Pakistan	Aga Khan University Hospital, Karachi	COVID-19+, hospitalized adults	PC	12 months	481	144	337	56.9 (14.3)	0.383	Overall and symptom prevalence, risk factors
Musculoskeletal Symptoms in Patients Recovering from COVID-19	2022-01-01	Gulzar et al	Published	Asia	Pakistan	Shaikh Zayed Federal Postgraduate Medical Institute on, Lahore	COVID-19+, symptomatic adults	CS	6+ months	367			42.73 (15.84)	0.483	Symptom prevalence
Long COVID syndrome: psychological and sexual dysfunction among survivors of COVID-19 infection.	2023-10-01	Khan et al	Published	Asia	Pakistan	Psychiatry unit at a tertiary care unit in Karachi	COVID-19+, adults	CS	At least 12 weeks	457			33.86 (13.58)	0.681	Symptom prevalence, risk factors
Long COVID in Pakistan: a cross-sectional analysis of health and psychosocial outcomes.	2023-12-01	Khan et al	Published	Asia	Pakistan	Recruited from general public who had a history of self-reported or physician confirmed, or laboratory confirmed COVID-19	COVID-19+	CS	At least 12 weeks	155	54	101	With Post-COVID-19 Condition: 34.5 (14.3) Without Post-COVID-19 Condition: 31.45 (12.4)	With Post-COVID-19 Condition: 74.0% Without Post-COVID-19 Condition: 65.3%	Symptom prevalence
Long-Term Neurological Impact of COVID-19.	2021-09-01	Kumar et al	Published	Asia	Pakistan	COVID-19 unit of a tertiary care hospital in Pakistan	COVID-19+	PC	90 days	817				0.3733	Symptom prevalence
Long-Term Symptoms of COVID-19: One-Year Follow-Up Study.	2022-06-01	Shivani et al	Published	Asia	Pakistan	Tertiary care hospital	COVID-19+, hospitalized	PC	12 months	1489			43 (10)	0.462	Symptom prevalence
A prospective cohort study assessing the relationship between long-COVID symptom incidence in COVID-19 patients and COVID-19 vaccination.	2023-03-01	Hamdh et al	Published	Asia (Middle East)	Palestine	Tulkarm Primary Health Care Directorate	COVID-19+, adults	PC	90 days	669	278		35 (11.5)	0.57	Symptom prevalence, risk factors
Mental Health in COVID-2019 Survivors from a General Hospital in Peru: Sociodemographic, Clinical, and Inflammatory Variable Associations.	2021-09-01	Huarcaya-Victoria et al	Published	South America	Peru	Hospital Nacional Guillermo Almenara Irigoyen	COVID-19+, adults	CS	102.1 (98.3 - 106) days, mean (95% CI)	318			53.1 (51.8 - 54.4), mean (95% CI)	0.387	Symptom prevalence
Respiratory, Cardiac, and Neuropsychiatric Manifestations of Postacute Sequelae of Coronavirus Disease 2019 in Lima, Peru.	2023-06-01	Rahman et al	Published	South America	Peru	Database of the Directorate of Integrated Health Networks Lima Norte and Socios En Salud	COVID-19+, adults	PC	4.7 months	989			47 (35 - 58)	0.426	Symptom prevalence, risk factors
Prevalence and assessment of risk factors among Polish adults with post-COVID-19 syndrome: a 12-month follow-up study.	2023-06-01	Babicki et al	Published	Europe	Poland	Polish STOP-COVID registry	COVID-19+, adults	PC	12 months	643	442		52 (43 - 63)	0.631	Overall and symptom prevalence, risk factor
The Course of COVID-19 and Long COVID: Identifying Risk Factors among Patients Suffering from the Disease before and during the Omicron-Dominant Period	2024-03-01	Babicki et al	Published	Europe	Poland	Medical doctor’s office as part of the STOP-COVID registry	COVID-19+, adults	RC	3 months	1967	1189	778	55.1 (13.5)	0.657	Overall and symptom prevalence, risk factors
The Effect of Sex on the Risk of Long-COVID and Cardiovascular Complications in Healthy Patients without Comorbidities: Data from a Polish Long-COVID Cardiovascular (PoLoCOV-CVD) Study.	2024-03-01	Bielecka-Dabrowa et al	Published	Europe	Poland	Polish Long-COVID Cardiovascular	COVID-19+, adults	PC	3 months	886			Female: 43 (37 - 52) Male: 44 (35 - 54)	0.5	Symptom prevalence
Long-COVID Clinical Features and Risk Factors: A Retrospective Analysis of Patients from the STOP-COVID Registry of the PoLoCOV Study.	2022-08-01	Chudzik et al	Published	Europe	Poland	STOP COVID registry	COVID-19+, adults	RC	3 months	2218	1444	774	53.8 (13.5)	0.635	Overall and symptom prevalence, risk factor
Post-COVID-19 Sydrome and Decrease in Health-Related Quality of Life in Kidney Transplant Recipients after SARS-COV-2 Infection-A Cohort Longitudinal Study from the North of Poland.	2021-11-01	Malinowska et al	Published	Europe	Poland	Department of Nephrology Transplantology and Internal Medicine, Medical University of Gdańsk	COVID-19+, kidney transplant recipients	PC	6 months	67	45		53.14 (14.0)	0.433	Symptom prevalence
Course of fatigue among patients previously hospitalised due to COVID-19.	2023-02-01	Mazurkiewicz et al	Published	Europe	Poland	University Hospital in Krakow	COVID-19+, hospitalized adults	RC	187 (156 - 220) days	204			58 (46 - 66)	0.402	Symptom prevalence
Fatigue after COVID-19 in non-hospitalized patients according to sex.	2023-02-01	Mazurkiewicz et al	Published	Europe	Poland	University Hospital in Krakow	COVID-19+, non-hospitalized adults	RC	30 (23 - 35) weeks	303			36 (30 - 48)	0.7953	Symptom prevalence, risk factors
Persistent Post-COVID-19 Syndrome in Hemodialyzed Patients-A Longitudinal Cohort Study from the North of Poland.	2021-09-01	Och et al	Published	Europe	Poland	7th Naval Hospital in Gdansk	COVID-19+, hospitalized hemodialyzed patients	PC	3, 6 months	73			70 (64 - 76.5)	0.506	Symptom prevalence
Quality of Life in Follow-Up up to 9 Months after COVID-19 Hospitalization among the Polish Population-A Prospective Single Center Study	2024-06-01	Pietruszka-Wałęka et al	Published	Europe	Poland	Military Institute of Medicine, National Research Institute, Warsaw	COVID-19+, hospitalized	PC	3 months	46			63 (53 - 69)	0.48	Symptom prevalence
Lifestyle, course of COVID-19, and risk of Long-COVID in non-hospitalized patients.	2022-10-01	Plywaczewska-Jakubowska et al	Published	Europe	Poland	STOP-COVID registry of the PoLoCOV-Study	COVID-19+, non-hospitalized adults	RC	13.4 (8.4 - 23.6) weeks	1847	1013		51 (41 - 62)	0.655	Overall prevalence, risk factors
Long COVID syndrome after SARS-CoV-2 survival in patients with pulmonary arterial hypertension and chronic thromboembolic pulmonary hypertension.	2023-05-01	Wieteska-Milek et al	Published	Europe	Poland	Multicenter (three Precapillary Pulmonary Hypertension or PH centers in Poland)	COVID-19+, pulmonary arterial hypertension and chronic thromboembolic pulmonary hypertension adult patients	PC	3+ months	69			47.5 (37.0 - 68.0)	0.681	Symptom prevalence
Long COVID in Children and Adolescents: A Retrospective Study in a Pediatric Cohort.	2023-04-01	Baptista de Lima et al	Published	Europe	Portugal	Emergency department, the Directorate-General for Health	COVID-19+, children	RC	24 weeks	136					Symptom prevalence, risk factors
Predictors of Long-COVID-19 and its Impact on Quality of Life: Longitudinal Analysis at 3, 6 and 9 Months after Discharge from a Portuguese Centre.	2023-02-01	Gaspar et al	Published	Europe	Portugal	Hospital Santa Maria, Centro Hospitalar Universitário Lisboa Norte, Lisbon	COVID-19+, hospitalized	PC	86 (175 - 199) days	117			61 (73 - 52)	0.434	Symptom prevalence
Long-Term Sequelae of severe COVID-19: Outpatient assessment of radiological and pulmonary function tests	2023-07-01	Ribeiro-Dias et al	Published	Europe	Portugal	Centro Hospitalar Universitário São João, Porto	COVID-19+, ICU hospitalized adults	PC	3 - 6 months	254			64 (56 - 74)	0.34	Symptom prevalence
Post-COVID-19 syndrome, who at risk and why: an insight from Qatar 2022.	2024-04-01	Adli et al	Published	Asia (Middle East)	Qatar	Qatar’s Business Intelligence Unit (BIU) at the Primary Health Care Corporation (PHCC)	COVID-19+, adults	CS	6 months	368	159	209	36.0 (30.0 - 43.7)	0.549	Overall prevalence, risk factors
Post-COVID-19 Syndrome Based on Disease Form and Associated Comorbidities.	2022-10-01	Cioboata et al	Published	Europe	Romania	Hospital of Infectious Diseases and Pneumophthiology in Craiova	COVID-19+, adults	RC	6 months	764			Female: 55.3 Male: 55.2	0.4803	Symptom prevalence
Incidence and risk factors for persistent symptoms in adults previously hospitalized for COVID-19.	2021-08-01	Munblit et al	Published	Europen	Russia	Multicentre (Sechenov University Hospital Network, four tertiary hospitals)	COVID-19+, adults	PC	218 (200 - 236) days	2649	1247		56 (46 - 66)	0.511	Overall and symptom prevalence, risk factors
The Burden of Residual Symptoms That Complicate the Life of Patients Who Have Suffered a new Coronavirus Infection (THROW study)	2022-10-01	Orlova et al	Published	Europe	Russia	COVID hospital in Medical Research and Educational Center	COVID-19+	RC	8 - 9 months	89			55.5 (14.2)	0.429	Symptom prevalence
Post-Covid Conditions and their Effects on the Cardiovascular System.	2024-05-01	Osadchuk et al	Published	Europen	Russia	Multicentre (medical departments specializing in respiratory therapy, infectious diseases, and general medicine, actively treating cases of COVID-19)	COVID-19+, adults aged between 18 to 85 years old	PC	90 days	250				0.56	Symptom prevalence
Risk factors for post-COVID-19 condition in previously hospitalised children using the ISARIC Global follow-up protocol: a prospective cohort study.	2022-02-01	Osmanov et al	Published	Europe	Russia	Z.A. Bashlyaeva Children's Municipal Clinical Hospital in Moscow	COVID-19+, hospitalized children	PC	256 (223 - 271) days	518	126		10.4 (3 - 15.2)	0.521	Overall and symptom prevalence, risk factors
Prevalence and risk factors of post-COVID-19 condition in adults and children at 6 and 12 months after hospital discharge: a prospective, cohort study in Moscow (StopCOVID).	2022-07-01	Pazukhina et al	Published	Europe	Russia	Multicentre (Sechenov University Hospital Network of four large tertiary adult hospitals and Z.A. Bashlyaeva Children’s Municipal Clinical Hospital in Moscow)	COVID-19+, hospitalized adults and children	PC	367 (351 - 379) days	Adults: 1013 Children: 360			Adults: 56.8 (47.0 - 65.8) Children: 9.5 (2.4 - 14.8)	Adults: 51% Children: 52%	Symptom prevalence, risk factors
Sequelae of COVID-19 at long-term follow-up after hospitalization	2022-10-01	Pogosova et al	Published	Europe	Russia	FSBI National Medical Research Center of Cardiology	COVID-19+, hospitalized	PC	3 - 7 months	213	114	99	57 (49 - 64)	0.446	Symptom prevalence
Clinical and biochemical characteristics of people experiencing post-coronavirus disease 2019-related symptoms: A prospective follow-up investigation.	2022-12-01	Alfadda et al	Published	Asia (Middle East)	Saudi Arabia	Strategic Center for Diabetes Research, Obesity Research Center, King Saud University, Riyadh	COVID-19+, hospitalized adults	PC	7.02 (1.6) months	98			48.87 (17.11)	0.49	Symptom prevalence
Post-COVID-19 Syndrome: Incidence, Risk Factor, and the Most Common Persisting Symptoms.	2022-11-01	Alghamdi et al	Published	Asia (Middle East)	Saudi Arabia	King Abdulaziz University Hospital, Jeddah	COVID-19+, adults	RC	12+ weeks	504	227	277	18 - 30 15.5% 30 - 50 48.2% 50 - 70 30.4% >70 6.0%	0.474	Overall and symptom prevalence, risk factors
Persistence of COVID-19 symptoms beyond 3‚Äâmonths and the delayed return to the usual state of health in Saudi Arabia: A cross-sectional study.	2022-10-01	Alkwai et al	Published	Asia (Middle East)	Saudi Arabia	University of Ha’il	COVID-19+, adults	CS	3+ months	213			18 - 24 30% 25 - 34 38.5% 35 - 44 21.6% 45 - 54 16.6% 55 - 64 2.8% 65+ 0.5%	0.761	Symptom prevalence
COVID-19 and Its Impact on Back Pain in the Eastern Province of Saudi Arabia.	2024-04-01	Alsayari et al	Published	Asia (Middle East)	Saudi Arabia	Multicenter (King Faisal University, King Abdulaziz University, Imam Muhammad Ibn Saud Islamic University, Al-Baha University)	COVID-19+, adults aged between 18 to 59 years old	CS	6 months	482			18 - 20 24.3% 20 - 29 38.4% 30 - 39 17.6% 40 - 49 15.8% 50 - 59 3.9%	0.772	Symptom prevalence
Post-COVID-19 syndrome: assessment of short- and long-term post-recovery symptoms in recovered cases in Saudi Arabia.	2022-03-01	Garout et al	Published	Asia (Middle East)	Saudi Arabia	Umm Al-Qura University, Makkah	COVID-19+	RC	6+ months	744	410		18 - 29 18.6% 30 - 50 53.5% ≥50 27.9%	0.507	Overall and symptom prevalence, risk factors
Persistent Symptoms Post-COVID-19: An Observational Study at King Abdulaziz Medical City, Jeddah, Saudi Arabia.	2022-04-01	Jabali et al	Published	Asia (Middle East)	Saudi Arabia	King Abdulaziz Medical City, Jeddah	COVID-19+, adults	CS	6 months	327	161	166	46.83 (16.5)	0.483	Overall and symptom prevalence
Impact of Ambient Air Pollution Exposure on Long COVID-19 Symptoms: A Cohort Study within the Saudi Arabian Population.	2023-10-01	Saleh et al	Published	Asia (Middle East)	Saudi Arabia	Study questionaire distributed among individuals residing in Makkah, which residents were distributed across the selected study locations (Al-Haram, Arafat, Aziziyah, and Al Nuzhah)	COVID-19+, vaccinated individuals	CS	6 months	410	150		18 - 29 16.3% 30 - 50 54.5% >= 50 29.2%	0.502	Overall and symptom prevalence
True prevalence of long-COVID in a nationwide, population cohort study.	2023-11-01	Hastie et al	Published	Europe	Scotland	Multicenter (Scottish population cohort)	COVID-19+, adults older than 16 years old	AC	6, 12, and 18 months	6538	4743		48 (33–59)	0.564	Overall and symptom prevalence
Prolonged inflammation in patients hospitalized for coronavirus disease 2019 (COVID-19) resolves 2 years after infection.	2023-05-01	Fong et al	Published	Asia (Southeast Asia)	Singapore	Multicenter (Singapore hospitals)	COVID-19+, hospitalized	PC	24 months	64			51 (35 - 57)	0.37	Symptom prevalence
Long COVID prevalence, risk factors and impact of vaccination in the paediatric population: A survey study in Singapore	2023-10-01	Li et al	Published	Asia (Southeast Asia)	Singapore	Anonymised online survey invited via hospital posters and social media advertisements	COVID-19+, children	CS	3 months	471	79	392	6.0 (3.0 - 10.0)	0.463	Overall and symptom prevalence, risk factors
Post-COVID-19 condition 3 months after hospitalisation with SARS-CoV-2 in South Africa: a prospective cohort study.	2022-09-01	Dryden et al	Published	Africa	South Africa	Multicenter (National Institute for Communicable Diseases (NICD) and the National Department of Health)	COVID-19+, hospitalized adults	PC	3 months	1873	1249	624	52 (41 - 62)	0.531	Overall and symptom prevalence, risk factors
Non-neuropsychiatric Long COVID Symptoms in Children Visiting a Pediatric Infectious Disease Clinic After an Omicron Surge.	2023-05-01	Ahn et al	Published	Asia	South Korea	Seoul National University Children’s Hospital, Seoul	COVID-19+, children	RC	12 weeks	106			3.0 (1.0 - 9.0)	0.406	Symptom prevalence
A study of long COVID-19 in Duhok, Kurdistan region, Iraq.	2023-06-01	Ahmed et al	Published	Asia	South Korea	Multicenter (major health facilities, Duhok)	COVID-19+, adults	CS	6 months	492	277		22.62 (12.92)	0.484	Overall and symptom prevalence
A study on changes in lung function, neutralizing antibodies, and symptoms of adult patients hospitalized with COVID-19	2022-10-01	Baek et al	Published	Asia	South Korea	Seven university hospitals	COVID-19+, hospitalized adults	CS	91 - 180 days	36					Symptom prevalence
Characteristics of long COVID and the impact of COVID-19 vaccination on long COVID 2 years following COVID-19 infection: prospective cohort study.	2024-01-01	Kim et al	Published	Asia	South Korea	Identifed by Daegu Center for Infectious Disease Control and Prevention registry, follow-up visits in Kyungpook National University Hospital	COVID-19+, adults	PC	24 months	121	75		52.0 (39.0 - 61.0)	0.595	Symptom prevalence
One Year Follow-Up of COVID-19 Related Symptoms and Patient Quality of Life: A Prospective Cohort Study.	2022-06-01	Kim et al	Published	Asia	South Korea	Kyungpook National University Hospital	COVID-19+, adults aged 20 to 70 years old	PC	381.6 (8.8) days	170			51.0 (37.0 - 60.0)	0.6	Symptom prevalence
Prevalences and Interrelationships of Post COVID-19 Fatigue, Sleep Disturbances, and Depression in Healthy Young and Middle-Aged Adults.	2024-05-01	Kim et al	Published	Asia	South Korea	Multicenter (12 South Korean hospitals)	COVID-19+, adults aged 18 to 60 years old	PC	3, 6 months	696			32 (27 - 40)	0.79	Symptom prevalence, risk factors
Long COVID-19 and Health-Related Quality of Life of Mild Cases in Korea: 3-Months Follow-up of a Single Community Treatment Center.	2022-11-01	Soh et al	Published	Asia	South Korea	Seongnam Community Treatment Center	COVID-19+, adults at least 19 years old	PC	96 (93 - 98) days	147			51.0 (43.0 - 61.0)	0.463	Symptom prevalence, risk factors
Neurocognitive and Neuropsychiatric Sequelae in Long COVID-19 Infection.	2024-06-01	Almeria et al	Published	Europe	Spain	Hospital Universitari MútuaTerrasa (HUMT)	COVID-19+, adults aged from 20 to 60 years old	CS	6 (15 days) months	108			49.10 (7.67)	0.4075	Symptom prevalence
Treatment of COVID-19 during the Acute Phase in Hospitalized Patients Decreases Post-Acute Sequelae of COVID-19.	2023-06-01	Bonet et al	Published	Europe	Spain	Hospital del Mar, Barcelona	COVID-19+, hospitalized patients	PC	1 year	1966	728		56.4 (17.1)	0.495	Overall and symptom prevalence, risk factors
Long-term Outcomes and Recovery of Patients who Survived COVID-19: LUNG INJURY COVID-19 Study.	2022-02-01	Centanaro et al	Published	Europe	Spain	Pneumology Department at Hospital Clinico San Carlos in Madrid	COVID-19+, adults aged 18 - 84 years old and experienced moderate or severe COVID-19 infection	PC	180+ days	305			Severe Disease: 64.79 (15.05) Moderate Disease: 60.46 (14.20)	Severe Disease: 36.4% Moderate Disease: 58.6%	Symptom prevalence
Lung Ultrasound as a First-Line Test in the Evaluation of Post-COVID-19 Pulmonary Sequelae.	2022-01-01	Clofent et al	Published	Europe	Spain	Vall D’Hebron University Hospital, Barcelona	COVID-19+, hospitalized	PC	90 (64 - 114) days	352	244	108	56 (48 - 67)	0.423	Overall and symptom prevalence
Complications Post-COVID-19 and Risk Factors among Patients after Six Months of a SARS-CoV-2 Infection: A Population-Based Prospective Cohort Study.	2022-02-01	Domènech-Montoliu et al	Published	Europe	Spain	Multicenter (Public Health Center of Castelló de la Plana, the Emergency and Microbiology and Clinical Analysis Services of Hospital de la Plana Vila-real)	COVID-19+	PC	6 months	484	160	324	37.2 (17.1)	0.622	Overall and symptom prevalence
Long-term respiratory consequences of COVID-19 related pneumonia: a cohort study.	2023-11-01	Eizaguirre et al	Published	Europe	Spain	Respiratory Department of the University Hospital Doctor Josep Trueta, in Girona	COVID-19+, hospitalized adults who required NIRT	PC	12 months	87			62.9 (13.2)	0.27	Symptom prevalence, risk factors
Neuropathic post-COVID pain symptomatology is not associated with serological biomarkers at hospital admission and hospitalization treatment in COVID-19 survivors.	2023-11-01	Fernández-de-las-Peñas et al	Published	Europe	Spain	An urban hospital in Spain	COVID-19+, hospitalized	PC	9.4 (3.4) months	183			With Post-COVID pain: 57.9 (11.0) Without post-COVID pain: 56.5 (13.5)	With Post-COVID pain: 50.7% Without post-COVID pain: 47.2%	Symptom prevalence
Trajectory of Post-COVID Self-Reported Fatigue and Dyspnoea in Individuals Who Had Been Hospitalized by COVID-19: The LONG-COVID-EXP Multicenter Study.	2023-06-01	Fernández-de-las-Peñas et al	Published	Europe	Spain	Multicenter (Hospital Universitario Severo Ochoa, Hospital Universitario Fundación Alcorcón, Hospital Universitario Infanta Leonor, Hospital Universitario de Fuenlabrada, Hospital Universitario Clínico San Carlos)	COVID-19+, hospitalized	PC	18.3 (16 - 21) months	1266			61 (16.5)	0.456	Symptom prevalence, risk factors
Prevalence of Self-Reported Anosmia and Ageusia in Elderly Patients Who Had Been Previously Hospitalized by SARS-CoV-2: The LONG-COVID-EXP Multicenter Study.	2023-06-01	Fernández-de-las-Peñas et al	Published	Europe	Spain	Multicenter (Hospital Universitario Severo Ochoa, Hospital Universitario Fundación Alcorcón, Hospital Universitario Infanta Leonor, Hospital Universitario de Fuenlabrada, Hospital Universitario Clínico San Carlos)	COVID-19+, hospitalized	PC	18.3 (16 - 21) months	1266			61 (16.5)	0.456	Symptom prevalence
Trajectory of Gastrointestinal Symptoms in Previously Hospitalized COVID-19 Survivors: The Long COVID Experience Multicenter Study.	2023-05-01	Fernández-de-las-Peñas et al	Published	Europe	Spain	Multicenter (Hospital Universitario Severo Ochoa, Hospital Universitario Fundación Alcorcón, Hospital Universitario Infanta Leonor, Hospital Universitario de Fuenlabrada, Hospital Universitario Clínico San Carlos)	COVID-19+, hospitalized	PC	18.3 (16 - 21) months	1266			61 (16.5)	0.456	Symptom prevalence, risk factors
Post-COVID-19 Symptoms 2 Years After SARS-CoV-2 Infection Among Hospitalized vs Nonhospitalized Patients.	2022-11-01	Fernández-de-las-Peñas et al	Published	Europe	Spain	Multicenter (two urban hospitals and general practitioner centers in Spain)	COVID-19+, hospitalized and non-hospitalized patients	CS	2 years	668	423	245	Hospitalized: 60.7 (16.1) Non-hospitalized :56.7 (14.7)	Hospitalized: 45% Non-hospitalized: 59.4%	Overall and symptom prevalence
Genetic Association between ACE2 (rs2285666 and rs2074192) and TMPRSS2 (rs12329760 and rs2070788) Polymorphisms with Post-COVID Symptoms in Previously Hospitalized COVID-19 Survivors.	2022-10-01	Fernández-de-las-Peñas et al	Published	Europe	Spain	Multicenter (three urban hospitals in Madrid)	COVID-19+, hospitalized	CS	17.8 (5.2) months	293			55.6 (12.9)	0.495	Symptom prevalence
Female Sex Is a Risk Factor Associated with Long-Term Post-COVID Related-Symptoms but Not with COVID-19 Symptoms: The LONG-COVID-EXP-CM Multicenter Study.	2022-01-01	Fernández-de-las-Peñas et al	Published	Europe	Spain	Multicenter (5 public hospitals in Madrid)	COVID-19+, hospitalized	CS	8.4 (1.5) months	1969	1232	737	61 (16)	0.465	Overall and symptom prevalence, risk factors
Investigating the fluctuating nature of post-COVID pain symptoms in previously hospitalized COVID-19 survivors: the LONG-COVID-EXP multicenter study.	2024-06-01	Fernández-de-las-Peñas et al	Published	Europe	Spain	Multicenter (Universidad Rey Juan Carlos, Madrid; Aalborg University, Denmark; Universitat de València, Spain)	COVID-19+, hospitalized	PC	18.3 (16 - 21) months	1266			61 (16.5)	0.456	Symptom prevalence, risk factors
Assessment of Post-COVID Symptoms Using the C19-YRS Tool in a Cohort of Patients from the First Pandemic Wave in Northwestern Spain.	2023-02-01	García et al	Published	Europe	Spain	Multicenter (University Hospital Lucus Augusti, Lugo; Morforte de Lemos Hospital, Lugo)	COVID-19+	CS	299 (23) days	443	276		54 (16)	0.616	Overall and symptom prevalence
Immunologic phenotype of patients with long-COVID syndrome of 1-year duration.	2022-08-01	García-Abellán et al	Published	Europe	Spain	Hospital General Universitario de Elche, Alicante	COVID-19+, hospitalized	PC	12 months	72	14	58	60 (52 - 71)	0.672	Symptom prevalence
Prevalence, Clinical Characteristics and Risk Factors of Post-COVID-19 Condition in a Multicenter Pediatric Primary and Hospital Care Cohort.	2024-03-01	Gatell et al	Published	Europe	Spain	COPEDI-CAT (Coronavirus Pediatria Catalunya)	COVID-19+, children	PC	3 months	244			8 (4.0 - 11.7)	0.479	Symptom prevalence
Objective and subjective cognition in survivors of COVID-19 one year after ICU discharge: the role of demographic, clinical, and emotional factors.	2023-08-01	Godoy-González et al	Published	Europe	Spain	Multicenter (Parc Taulí Hospital Universitari, Institut d’Investigació i Innovació Parc Taulí (I3PT-CERCA), Universitat Autònoma de Barcelona, Althaia Xarxa Assistencial Universitària de Manresa, IRIS Research Institute, Universitat de Barcelona)	COVID-19+, ICU adults	CS	12 months	80			60.73 (33.15 - 79.64)	0.313	Symptom prevalence
One Year Overview and Follow-Up in a Post-COVID Consultation of Critically Ill Patients.	2022-07-01	González et al	Published	Europe	Spain	Multicenter (Hospital Universitari Arnau de Vilanova and Hospital Universitari Santa Maria in Lleida)	COVID-19+, hospitalized ICU adults	PC	12 months	97					Overall and symptom prevalence
Clinical outcomes and lung ultrasound findings in COVID-19 follow up: Calm comes after the storm?	2022-07-01	Gurbani et al	Published	Europe	Spain	University Hospital Nuestra Señora de La Candelaria, Tenerife	COVID-19+, adults	PC	16.1 (6.1) weeks	77	67	10	57.45 (13.14）	0.48	Symptom prevalence
Post-COVID-19 condition in pregnant and postpartum women: a long-term follow-up, observational prospective study.	2024-01-01	Gutiérrez et al	Published	Europe	Spain	COVID-19 and pregnancy programme at a tertiary referral centre in Madrid	COVID-19+, pregnant or at admission for labor patients	PC	92 (28) weeks	286	140		33.0 (30.0 - 36.8)	1	Symptom prevalence
COVID-19 long-term sequelae: Omicron versus Alpha and Delta variants.	2023-02-01	Hernández-Aceituno et al	Published	Europe	Spain	Canary Islands	COVID-19+, hospitalized	RC	12 weeks	325			Alpha 50 (36 - 66) Delta 48 (35 - 62) Omicron 50 (32 - 67)	Alpha 52.4% Delta 49.6% Omicron 46.7%	Symptom prevalence
On the single and multiple associations of COVID-19 post-acute sequelae: 6-month prospective cohort study.	2022-03-01	Jiménez-Rodríguez et al	Published	Europe	Spain	University Hospital Virgen de la Nieves	COVID-19+, aged 15 years old or older	PC	6 months	207				0.459	Symptom prevalence
Persistent post-discharge symptoms after COVID-19 in rheumatic and musculoskeletal diseases.	2022-02-01	Leon et al	Published	Europe	Spain	A tertiary hospital of the National Health System of the Community of Madrid, Hospital Clínico San Carlos (HCSC)	COVID-19+, RMD adult patients	CS	4 - 7 months	105	72		66.82 (14.83)	0.6381	Symptom prevalence, risk factors
Short-term neuropsychiatric outcomes and quality of life in COVID-19 survivors.	2021-09-01	Méndez et al	Published	Europe	Spain	Large tertiary care hospital in Valencia, Spain	COVID-19+, hospitalized adults aged between 18 to 85 years old	CS	2 months	179			57 (49 - 67)	0.413	Symptom prevalence
Residual pulmonary infiltrates, symptoms and diffusion impairment at 1-year after severe COVID-19 infection have different associated factors.	2023-07-01	Menéndez et al	Published	Europe	Spain	Spanish Registry RECOVID, registry of patients hospitalized in 2020 (March–November) from multiple Spanish hospitals	COVID-19+, hospitalized	PC	6, 12 months	1874	730				Overall and symptom prevalence, risk factors
Prevalence of Post COVID-19 Condition in Primary Care: A Cross Sectional Study.	2022-02-01	Montenegro et al	Published	Europe	Spain	Multicenter (three different primary health care centers)	COVID-19+, adults aged 18 to 80 years old	CS	191.97 days	579	83		45.8 (16.2)	0.497	Overall and symptom prevalence
Biomarkers of Fibrosis in Patients with COVID-19 One Year After Hospital Discharge: A Prospective Cohort Study.	2023-09-01	Mulet et al	Published	Europe	Spain	Multicenter (COVID-FIBROTIC study)	COVID-19+, hospitalized adults	PC	12 months	135			61 (IQR 19)	0.415	Symptom prevalence
Prevalence of post-intensive care syndrome in mechanically ventilated patients with COVID-19.	2022-05-01	Nanwani-Nanwani et al	Published	Europe	Spain	Multicentre (three hospitals with ICU)	COVID-19+, mechanically ventilated patients	AC	88 (68 - 121) days	186	139		59 (12)	0.32	Symptom prevalence
Clinical Characterization of the Persistent COVID-19 Symptoms: A Descriptive Observational Study in Primary Care.	2023-11-01	Onieva et al	Published	Europe	Spain	Southern Sanitary Area of ​​Córdoba	COVID-19+, adults	RC	270 - 365 days	1542	97		45.8 (44.93, 46.66), mean (95% CI)	0.558	Overall prevalence
Long-Term Patient Symptoms and Quality of Life in Adults After COVID-19: A Real Life Study.	2024-05-01	Perez et al	Published	Europe	Spain	Community of Cantabria (Northern Spain)	COVID-19+, adults	CS	385 (301 - 505) days	694	115		47 (33 - 60)	0.576	Overall and symptom prevalence, risk factors
Long COVID in hospitalized and non-hospitalized patients in a large cohort in Northwest Spain, a prospective cohort study.	2022-03-01	Perez-Gonzalez et al	Published	Europe	Spain	COVID-19 Cohort of Galicia Sur Health Institute (COHVID-GS), associated to a Biobank for sample collection including patients in clinical follow-up at Álvaro Cunqueiro Hospital (Vigo, Spain)	COVID-19+	PC	6 months	248	119		57 (46 - 68)	0.403	Symptom prevalence, risk factors
Impact of COVID-19 on Health-Related Quality of Life: A Longitudinal Study in a Spanish Clinical Sample.	2022-08-01	Rodriguez-Galan et al	Published	Europe	Spain	Spanish clinical sample of survivors of bilateral SARS-CoV-2 pneumonia	COVID-19+, adult patients suffered from SARS-CoV-2-related pneumonia	PC	12 months	130	27		55.9 (15.9)	0.515	Symptom prevalence
Lung function and radiological findings 1 year after COVID-19: a prospective follow-up.	2022-09-01	Tarraso et al	Published	Europe	Spain	Multicenter (COVID-FIBROTIC study based on 12 hospitals in Spain)	COVID-19+, hospitalized adults	PC	365 (17) days	284			60.5 (11.9)	0.447	Symptom prevalence, risk factors
Post COVID-19 condition diagnosis: A population-based cohort study of occurrence, associated factors, and healthcare use by severity of acute infection.	2022-12-01	Hedberg et al	Published	Europe	Sweden	Multicenter (Stockholm regional healthcare data warehouse, Swedish Intensive Care Registry)	COVID-19+, adults	RC	360 days	204805	3066				Overall prevalence
Post COVID-19 symptoms are common, also among young adults in the general population.	2023-07-01	Mogensen et al	Published	Europe	Sweden	Population-based birth cohort BAMSE	COVID-19+, ages from 2-3 months to 26 years old	RC	At least 3 months	681	112				Overall prevalence, risk factors
Multiple early factors anticipate post-acute COVID-19 sequelae.	2022-03-01	Su et al	Published	International	Sweden and United States	Multicenter (5 hospitals of Swedish Medical Center and affliated clinics located in the Puget Sound region near Seattle, WA)	COVID-19+, adults aged between 18 to 89 years old	PC	2 - 3 months	209			56 (18)	0.498	Symptom prevalence
Post‑COVID‑19 Syndrome in Outpatients: a Cohort Study	2022-03-01	Desgranges et al	Published	Europe	Switzerland	University of Lausanne	COVID-19+, oupatients	PC	150 (121 - 204) days	418	223	195	41 (29 - 47)	0.62	Overall and symptom prevalence, risk factors
Impact of sex and gender on post-COVID-19 syndrome, Switzerland, 2020.	2024-01-01	Gebhard et al	Published	Europe	Switzerland	Multicenter (four Swiss study sites)	COVID-19+, adults	PC	203 (76) days	2856	1067	1789	44.2 (16.8)	0.458	Overall and symptom prevalence
Burden of post-COVID-19 syndrome and implications for healthcare service planning: A population-based cohort study.	2021-07-01	Menges et al	Published	Europe	Switzerland	Zurich SARS-CoV-2 Cohort study, recruited by contact tracing at Department of Health of the Canton of Zurich	COVID-19+, adults	PC	6 - 8 months	431	106		47 (33 - 58)	0.5	Overall and symptom prevalence, risk factors
Prevalence of Symptoms More Than Seven Months After Diagnosis of Symptomatic COVID-19 in an Outpatient Setting.	2021-07-01	Nehme et al	Published	Europe	Switzerland	Geneva University Hospitals, followed by CoviCare, a virtual, clinical, outpatient follow-up program	COVID-19+, symptomatic outpatients	PC	7 - 9 months	410	174		42.7 (12.9)	0.329	Overall and symptom prevalence
Long-COVID Prevalence and Its Association with Health Outcomes in the Post-Vaccine and Antiviral-Availability Era.	2024-02-01	Jangnin et al	Published	Asia (Southeast Asia)	Thailand	Maharaj Nakorn Chiang Mai Hospital - Faculty of Medicine, Chiang Mai University.	COVID-19+, adults	PC	3 months	390	303		31.8 (13.6)	0.556	Symptom prevalence, risk factors
Prevalence and associating factors of long COVID in pediatric patients during the Delta and the Omicron variants.	2023-05-01	Lokanuwatsatien et al	Published	Asia (Southeast Asia)	Thailand	Thammasat University Hospital	COVID-19+, pediatric patients	PC	At least 3 months	802	246		0 - 3 22.3% 3 - 18 77.7%	0.438	Overall and symptom prevalence, risk factors
Prevalence and factors associated with long COVID and mental health status among recovered COVID-19 patients in southern Thailand.	2023-07-01	Phu et al	Published	Asia (Southeast Asia)	Thailand	Multicentre (community setting of nine subdistricts in Sichon district of Nakhon Si Thammarat province, southern Thailand)	COVID-19+, adults	CS	At least 3 months	939	745		19 - 59 84.7% >= 60 15.3%	0.774	Overall and symptom prevalence, risk factors
The existence of adrenal insufficiency in patients with COVID-19 pneumonia.	2024-07-01	Porntharukchareon et al	Published	Asia (Southeast Asia)	Thailand	Chulabhorn Hospital, Chulabhorn Royal Academy	COVID-19+, adults	CS	3 months	41			57.1 (13.7)	0.41	Symptom prevalence
Symptom Experience and Perceived Health Status of People With Long COVID in Thailand.	2023-10-01	Pumipak et al	Published	Asia (Southeast Asia)	Thailand	Single outpatient facility in Bangkok	COVID-19+, adults with moderate to severe infection	RC	5.6 (3.7 - 6) months	86	65		53.51 (18.24)	0.442	Symptom prevalence
Incidence and risk factors for long COVID in children with COVID-19 pneumonia.	2024-02-01	Wongwathanavikrom et al	Published	Asia (Southeast Asia)	Thailand	Tertiary care hospital (Department of Pediatrics, Faculty of Medicine Siriraj Hospital, Mahidol Univerisity)	COVID-19+, hospitalized children	PC	14 (4) weeks	116			7.0 (2.2 - 12.0)	0.474	Symptom prevalence, risk factors
Patient-reported outcome measures, one-year after COVID-19: A Cohort Study in South Trinidad, 2020- 2021	2022-12-01	Dharamraj et al	Published	South America	Trinidad and Tobago	Multicenter (University of the West Indies, the SWRHA)	COVID-19+, adults	RC	12 (12 - 13) months	324	195	129	41.0 (34 - 52)	0.4877	Overall and symptom prevalence
Symptoms and risk factors for long COVID in Tunisian population.	2023-05-01	Chelly et al	Published	Africa	Tunisia	Online self-administered questionnaire developed with Google Forms distributed through socil medial (Facebook), radio, and television channels	COVID-19+, adults	CS	3 months	1381	642	739	37.25 (9.26)	0.799	Overall and symptom prevalence, risk factors
Incidence and risk factors of post COVID-19 syndrome: a Tunisian cohort study.	2024-05-01	Zemni et al	Published	Africa	Tunisia	Triage unit of the University Hospital of Monastir	COVID-19+, hospitalized, mild-to-moderate symptomatic patients	PC	12 weeks	1451	639	812	40.7 (17.2)	0.633	Overall and symptom prevalence
Evaluation of post-COVID symptoms of the SARS-CoV-2 Delta and Omicron variants in children: a prospective study.	2023-08-01	Arslan et al	Published	Europe	Turkey	Pediatric infectious disease department, tertiary-level university hospital (Turkey, Izmir)	COVID-19+, children (4 - 18 years) inpatients and outpatients	PC	12+ weeks	Total: 200 Delta group: 71 Omicron group: 129	Delta group: 35 Omicron group: 65	Delta group: 36 Omicron group: 64	Delta group: 12.1 (3.9) Omicron group: 11.4 (3.6)	Delta group: 45.1% Omicron group: 52.7%	Symptom prevalence
Long COVID symptoms among outpatients with COVID-19: a descriptive study	2023-03-01	Bilgin et al	Published	Europe	Turkey	Izmir Katip Celebi University, Department of Emergency Medicine	COVID-19+, adults	PC	12 weeks	7139	1701				Overall and symptom prevalence
Postdischarge pain, fatigue severity and quality of life in COVID-19 survivors	2023-01-01	Demirhan et al	Published	Europe	Turkey	A tertiary hospital in Istanbul	COVID-19+, hospitalized adults	CS	3 months	392			51.27 (11.13)	0.5	Symptom prevalence
The presence of symptoms within 6 months after COVID-19: a single-center longitudinal study.	2022-06-01	Emecen et al	Published	Europe	Turkey	Dokuz Eylul University Hospital, Izmir	COVID-19+, adults	PC	168.3 (46.8) days	4638	844				Overall and symptom prevalence, risk factors
Evaluation of post-acute-COVID-19, and long-COVID symptoms with a questionnaire: Within one year, a longitudinal study.	2024-04-01	Emiroglu et al	Published	Europe	Turkey	University of Health Sciences, Diskapi Yildirim Beyazit Training and Research Hospital, Ankara	COVID-19+, adults	PC	12 months	261			53.77 (13.88)	0.485	Symptom prevalence, risk factors
Determining Post-COVID-19 Symptoms and Rehabilitation Needs in Hospitalized and Nonhospitalized COVID-19 Survivors with Tele-Assessment Methods.	2023-08-01	Gokmen et al	Published	Europe	Turkey	Bandirma Onyedi Eylül Universisty Training and Practice Hospital	COVID-19+, hospitalized and non-hospitalized adults aged 18 to 75 years old	PC	93.91 (41.27) days	Total: 394 Non-hospitalized: 116 Hospitalized: 278	344	50	Total: 50.18 (15.14) Hospitalized: 55.14 (13.61) Non-hospitalized: 39.17 (14.18)	Total: 54.6% Hospitalized: 49.3% Non-hospitalized: 67.2%	Overall and symptom prevalence
The Burden of Post-COVID-19 Syndrome: A Cross-Sectional Study of Symptoms and Quality of Life in a Turkish Sample	2023-10-01	Gursoy et al	Published	Europe	Turkey	Tertiary hospital's COVID-19 follow-up outpatient clinic	COVID-19+, inpatients	CS	12 - 52 weeks	145			62.39 (14.71)	0.434	Symptom prevalence
Long COVID: rheumatologic/musculoskeletal symptoms in hospitalized COVID-19 survivors at 3 and 6 months.	2021-10-01	Karaarslan et al	Published	Europen	Turkey	A tertiary hospital, Gülhane Training and Research Hospital	COVID-19+, hospitalized adults aged between 18 to 70 years old treated in ward units	PC	3, 6 months	3 months: 291 6 months: 285	3 months: 259 6 months: 170		3 months: 52.54 (12.03) 6 months: 52.32 (12.05)	3 months: 40.5% 6 months: 39.6%	Symptom prevalence
Post-COVID syndrome: A single-center questionnaire study on 1007 participants recovered from COVID-19.	2021-12-01	Kayaaslan et al	Published	Europe	Turkey	Ankara City Hospital	COVID-19+	PC	20 (19 - 22) weeks	1007	478		45.0 (16.4)	0.456	Overall and symptom prevalence, risk factors
Long-Term Effects of COVID-19 on Respiratory Symptoms and Asthma Control in Pediatric Patients with Asthma	2024-03-01	Metbulut et al	Published	Europe	Turkey	Science of Health University, Ankara City Hospital	COVID-19+, children patients with asthma	RC	6 months	85			13 (7 - 15.5)	0.482	Symptom prevalence
Beyond the acute: pain in long COVID survivors at 1.5 years	2024-05-01	Oguz-Akarsu et al	Published	Europe	Turkey	Bursa, northwestern Turkey	COVID-19+, adults	PC	1.5 years	191			41.4 (13.7)	0.482	Symptom prevalence, risk factors
Prevalence of Post-COVID-19 Syndrome and Related Factors among University Employees: A Prospective Cohort Study	2023-04-01	Öznur Muz et al	Published	Europe	Turkey	Eskişehir Osmangazi University	COVID-19+, non-hospitalized	PC	6 months		109		18 - 29 43.1% 30 - 44 45.0% >= 45 11.9%	0.642	Symptom prevalence
Dark Side of the COVID-19 Pandemic; 'Long COVID'.	2023-09-01	Sarıcaoğlu et al	Published	Europe	Turkey	Employees of one of the biggest national banks (Halkbank) in Turkey	COVID-19+, diagnosed in the first 18 months of the COVID-19 pandemic, between March 2020 and September 2021	CS	At least 3 months	1301	257		40 (22 - 57)	0.429	Overall and symptom prevalence, risk factors
Long-term effects of COVID-19 on lungs and the clinical relevance: a 6-month prospective cohort study.	2023-03-01	Tuncer et al	Published	Europe	Turkey	Single-center	COVID-19+, hospitalized and unvaccinated patients	PC	6 months	116	54	62	52 (42 - 61)	0.5	Symptom prevalence, risk factors
Risk factors for post-acute sequelae of COVID-19 in hospitalized patients: An observational study based on a survey in a tertiary care center in Turkiye.	2023-08-01	Yesim et al	Published	Europe	Turkey	Tertiary care center	COVID-19+, hospitalized adults	RC	8+ weeks	1050	256	794			Overall and symptom prevalence
Risk factors and early preventive measures for long COVID in non-hospitalized patients: analysis of a large cohort in the United Arab Emirates.	2024-05-01	Sharif-Askari et al	Published	Asia (Middle East)	United Arab Emirates	Administrative data from the SALAMA healthcare system, which is the comprehensive electronic medical record system of the Dubai Health Authorities	COVID-19+, non-hospitalized adults	PC	90 days	28375	796		With Post-COVID-19 Condition: 36 (26 - 47), mean (range) Without Post-COVID-19 Condition: 39 (31 - 50), mean (range)	With Post-COVID-19 Condition: 56.0% Without Post-COVID-19 Condition: 51.7%	Overall and symptom prevalence
Symptoms burden and rehabilitation preference after an episode of COVID-19: A patients survey.	2023-05-01	Alhotye et al	Published	Europe	United Kingdom	Biomedical Research Centre (BRC), University Hospitals of Leicester	COVID-19+, adults	CS	3 months	160			54 (15)	0.488	Symptom prevalence
Multi-organ impairment and long COVID: a 1-year prospective, longitudinal cohort study.	2023-02-01	Dennis et al	Published	Europe	United Kingdom	Multicenter (Perspectum, Oxford and Mayo Clinic Healthcare, London）	COVID-19+, symptomatic adults	PC	182 (132 - 222) days	331			45 (11)	0.73	Symptom prevalence, risk factor
Recovery From COVID-19 in Multiple Sclerosis A Prospective and Longitudinal Cohort Study of the United Kingdom Multiple Sclerosis Register	2022-01-01	Garjani et al	Published	Europe	United Kingdom	United Kingdom Multiple Sclerosis Register (UKMSR)	COVID-19+, non-hospitalized	PC	12+ weeks	599	69	530	< 4 weeks COVID-19 symptoms: 49 (11) ≥ 4 weeks COVID-19 symptoms: 50 (11) ≥ 12weeks COVID-19 symptoms: 51 (11)	< 4 weeks COVID-19 symptoms: : 74.1% ≥ 4 weeks COVID-19 symptoms: 82.4% ≥ 12 weeks COVID-19 symptoms: 85.5%	Overall and symptom prevalence
Comprehensive clinical assessment identifies specific neurocognitive deficits in working-age patients with long-COVID.	2022-06-01	Holdsworth et al	Published	Europe	United Kingdom	Defence COVID-19 Recovery Service (DCRS)	COVID-19+, adults	RC	24 (17.1 - 34) weeks	205	172	33	39 (30.0 - 46.7)	0.166	Symptom prevalence
Recovering from COVID-19: lessons learnt from an intensive secondary care follow-up service.	2022-11-01	Kumar et al	Published	Europe	United Kingdom	Hospitals across three sites in London	COVID-19+	RC	97 (88 - 108) days	309					Symptom prevalence
Oral manifestations of long COVID and the views of healthcare professionals.	2024-01-01	Patel et al	Published	Europe	United Kingdom	Online questionnaire was shared among three, private, UK-based Facebook COVID-19 support groups: COVID-19 Research Involvement Group; Portsmouth Coronavirus Support Group; and Gosport and Fareham COVID-19 Support and Information Group	COVID-19+, adults	CS	12 weeks	104			18 - 24 3.8% 25 - 34 17.3% 35 - 49 41.3% 50 - 64 33.7% 65 - 79 3.8%	0.884	Symptom prevalence
Post-Covid-19 condition (Long Covid) in children and young people 12 months after infection or reinfection with the Omicron variant: a prospective observational study.	2024-04-01	Pinto Pereira et al	Published	Europe	United Kingdom	CLoCk cohort study	COVID-19+, non-hospitalized aged 11 to 17 years old	PC	12 months	345	183	162	11 - 14 45.51% 15 - 17 54.49%	0.5855	Overall and symptom prevalence
Long Covid in adults discharged from UK hospitals after Covid-19: A prospective, multicentre cohort study using the ISARIC WHO Clinical Characterisation Protocol.	2021-09-01	Sigfrid et al	Published	Europe	United Kingdom	Multicentre cohort study	COVID-19+, hospitalized adults	PC	222 (189 - 269) days	327	179		59.7 (51.7 - 67.7)	0.413	Overall and symptom prevalence, risk factors
Long COVID-six months of prospective follow-up of changes in symptom profiles of non-hospitalised children and young people after SARS-CoV-2 testing: A national matched cohort study (The CLoCk) study.	2023-03-01	Stephenson et al	Published	Europe	United Kingdom	CLoCk cohort study	COVID-19+, non-hospitalized aged 11 to 17 years old	PC	27.4 (25.9 - 28.6) weeks	1658	938		11 - 14 40.2% 15 - 17 59.8%	0.66	Overall prevalence
Physical and mental health 3 months after SARS-CoV-2 infection (long COVID) among adolescents in England (CLoCk): a national matched cohort study.	2022-04-01	Stephenson et al	Published	Europe	United Kingdom	CLoCk cohort study	COVID-19+, non-hospitalized aged 11 to 17 years old	PC	3 months	3065	2038	1027	11 - 14 40.6% 15 - 17 59.4%	0.365	Overall and symptom prevalence
Examining the relationship between inflammatory biomarkers during COVID-19 hospitalization and subsequent long-COVID symptoms: A longitudinal and retrospective study.	2022-10-01	Sykes et al	Published	Europe	United Kingdom	Two large University Teaching Hospitals within a single NHS Hospital Trust in Yorkshire, England	COVID-19+	RC	3 months	144			62.0 (13.6)	0.375	Symptom prevalence
Persistent COVID-19 symptoms in a community study of 606,434 people in England.	2022-04-01	Whitaker et al	Published	Europe	United Kingdom	Random community-based samples of population in England, rounds 3 - 5 of the Real-Time Assessment of Community Transmission-2 or REACT-2 study	COVID-19+ or symptomatic adults	RC	12+ weeks	76155	28713	47442	18 - 24 6.7% 25 - 34 16.1% 35 - 44 20.1% 45 - 54 23.0% 55 - 64 19.9% 65 - 74 10.3% 74+ 3.1%	0.573	Overall and symptom prevalence, risk factors
Gastrointestinal Manifestations and Their Association with Neurologic and Sleep Problems in Long COVID-19 Minority Patients: A Prospective Follow-Up Study.	2024-02-01	Ashktorab et al	Published	North America	United States	Howard University Hospital, Washington	COVID-19+, hospitalized adults	PC	12 months	293					Symptom prevalence
Case-control study of neuropsychiatric symptoms following COVID-19 hospitalization in 2 academic health systems.	2022-06-01	Castro et al	Published	North America	United States	Multicenter (6 Eastern Massachusetts hospitals)	COVID-19+, hospitalized adults	RC	91 - 150 days	6619			63 (50 - 76)	0.47	Symptom prevalence
Long-Term Follow up of Renal and Other Acute Organ Failure in Survivors of Critical Illness Due to Covid-19.	2022-04-01	Chand et al	Published	North America	United States	Montefiore Medical Center, Bronx, NY	COVID-19+, ICU survivors	PC	216 (200 - 234.5) days	103			54 (46 - 61)	0.505	Symptom prevalence
Neuropsychiatric sequelae of long COVID-19: Pilot results from the COVID-19 neurological and molecular prospective cohort study in Georgia, USA.	2022-08-01	Chen et al	Published	North America	United States	Medical College of Georgia at Augusta University	COVID-19+, adults	PC	125.13 (48.64) days	200			44.6 (15.46)	0.645	Symptom prevalence
Long COVID in cancer patients: preponderance of symptoms in majority of patients over long time period.	2023-02-01	Dagher et al	Published	North America	United States	University of Texas MD Anderson Cancer Center, Houston	COVID-19+, patient with cancer	PC	7 months, median	312	188	124	With Post-COVID-19 Condition: 57 (21 - 86) Without Post-COVID-19 Condition: 57 (18 - 85)	With Post-COVID-19 Condition: 63% Without Post-COVID-19 Condition: 51%	Overall prevalence
Coronavirus Pneumonia: Outcomes and Characteristics of Patients in an Inner-City Area after 3 Months of Infection.	2021-07-01	Diaz-Fuentes et al	Published	North America	United States	Inner-city community teaching hospital, BronxCare Health System, Bronx	COVID-19+, adults	RC	16 weeks	111	88	23	60 (13.9)	0.531	Symptom prevalence
DMARD disruption, disease flare, and prolonged symptom duration after acute COVID-19 among participants with rheumatic disease: A prospective study.	2022-02-01	DiIorio et al	Published	North America	United States	Mass General Brigham (MGB) HealthCare system	COVID-19+, patients with systemic autoimmune rheumatic diseases	PC	230 (165 - 360) days	174	78	96	52 (16)	0.81	Symptom prevalence
Precision symptom phenotyping identifies early clinical and proteomic predictors of distinct COVID-19 sequelae.	2024-06-01	Epsi et al	Published	North America	United States	Epidemiology, Immunology, and Clinical Characteristics of Emerging Infectious Diseases with Pandemic Potential (EPICC) study implemented in the US military health system	COVID-19+, adults	RC	6 months	1988	170		18 - 44 69.5% 45 - 64 24.9% 65+ 5.6%	0.396	Overall and symptom prevalence
Long COVID among US adults from a population-based study: Association with vaccination, cigarette smoking, and the modifying effect of chronic obstructive pulmonary disease (COPD).	2024-05-01	Erinoso et al	Published	North America	United States	Multicenter (University of Nevada, Reno; Florida International University, University of Nevada, Reno)	COVID-19+, adults	CS	3+ months	121379	26783		18 - 24 14.2% 25 - 34 20.5% 35 - 44 18.9% 45 - 54 15.7% 55 - 64 15.2% 65+ 15.6%	0.534	Overall and symptom prevalence, risk factors
Deep Dive into the Long Haul: Analysis of Symptom Clusters and Risk Factors for Post-Acute Sequelae of COVID-19 to Inform Clinical Care.	2022-12-01	Goldhaber et al	Published	North America	United States	University of California San Diego Health system	COVID-19+, adults	CS	331 (120 - 617) days	999	421	578	51.5 (18 - 89), mean (range)	0.59	Overall prevalence, risk factors
Severe Fatigue and Persistent Symptoms at 3 Months Following Severe Acute Respiratory Syndrome Coronavirus 2 Infections During the Pre-Delta, Delta, and Omicron Time Periods: A Multicenter Prospective Cohort Study.	2023-01-01	Gottlieb et al	Published	North America	United States	Multicenter (8 major healthcare systems)	COVID-19+, adults	PC	Pre-Delta: 90 (79 - 95) days Delta: 78 (77 - 81) days Omicron: 78 (77 - 81) days	2390	1043	1347	18 - 34 42.0% 35 - 49 31.5% 50 - 64 18.7% ≥65 7.8%	0.666	Overall and symptom prevalence, risk factors
Associations between persistent symptoms after mild COVID-19 and long-term health status, quality of life, and psychological distress.	2022-07-01	Han et al	Published	North America	United States	Multicenter (21 academic medical centers)	COVID-19+, outpatient adults	PC	8 (6 - 11) months	397	176				Overall and symptom prevalence, risk factors
Patient experiences with SARS-CoV-2: Associations between patient experience of disease and coping profiles.	2023-11-01	Hendrickson et al	Published	North America	United States	Patient Family Advisory Council	COVID-19+	CS	90+ days	976	183	793	18 - 24 12.7% 25 - 34 19.5% 35 - 44 18.9% 45 - 54 19.5% 55 - 64 16.0% 65+ 13.5%	0.612	Overall prevalence
Describing cognitive function and psychosocial outcomes of COVID-19 survivors: A cross-sectional analysis.	2022-03-01	Henneghan et al	Published	North America	United States	Multicenter (University of Texas at Austin, Ascension Texas, University of California at San Francisco)	COVID-19+, adults aged between 21 to 75 years old	CS	4 months	52			37.33 (12.12)	0.7885	Symptom prevalence
Perception, Prevalence, and Prediction of Severe Infection and Post-acute Sequelae of COVID-19.	2022-04-01	Knight et al	Published	North America	United States	Mayo Clinic in Jacksonville, Florida	COVID-19+, adults	AC	3 - 6 months	437	152		54 (18 - 99), median (range)	0.602	Overall prevalence
Post-acute sequelae of COVID-19 and longitudinal antibody levels in a community-based cohort.	2023-09-01	Kopplin et al	Published	North America	United States	Dallas-Fort Worth (DFW) COVID-19 Prevalence Study	COVID-19+, community-dwelling adults aged 18 to 89 years old	PC	8.3 (6.8 - 9.2) months	1150	243		18 - 24 3.5% 25 - 44 38.6% 45 - 64 44.3% 65 - 89 32.8%	0.672	Overall and symptom prevalence
Six-Month Impairment in Cognition, Mental Health, and Physical Function Following COVID-19-Associated Respiratory Failure.	2022-04-01	Maley et al	Published	North America	United States	Multicenter (two tertiary academic health systems, Beth Israel Deaconess Medical Center (BIDMC) and the Hospital of the University of Pennsylvania)	COVID-19+, hospitalized adults who received mechanical ventilation for 48 hours or more	PC	182 (15) days	60	48		57 (13)	0.517	Symprom prevalence
Improved pulmonary function and exercise tolerance despite persistent pulmonary fibrosis over 1 year after severe COVID-19 infection.	2024-04-01	McGroder et al	Published	North America	United States	New York Presbyterian-CUIMC clinical data	COVID-19+, hospitalized adults for severe COVID-19	PC	4, 15 months	104			54.1 (11.1)	0.41	Symptom prevalence
Post-Acute Sequelae of Severe Acute Respiratory Syndrome Coronavirus 2 (SARS-CoV-2) After Infection During Pregnancy	2024-07-01	Metz et al	Published	North America	United States	Multicenter (RECOVER-Pregnancy)	COVID-19+, pregnant individuals	PC	10.3 (6.1 - 21.5) months	1502	139		31.6 (5.1)	1	Overall and symptom prevalence
Cardiac postacute sequelae symptoms of SARS-CoV-2 in community-dwelling adults: Cross-sectional study	2022-09-01	Ogungbe et al	Published	North America	United States	Johns Hopkins COVID-19 HOPE Registry	COVID-19+, adults	CS	12.4 (10.0 - 15.2) months	442			45.4 (16.2)	0.71	Symptom prevalence
Prevalence and Correlates of Long COVID Symptoms Among US Adults.	2022-10-01	Perlis et al	Published	North America	United States	Data collected from 8 waves of the COVID States Project, a large-scale internet survey conducted for an academic consortium	COVID-19+, adults	CS	2+ months	16091	2359		40.5 (15.2)	0.626	Overall and symptom prevalence, risk factors
Association of Post-COVID-19 Condition Symptoms and Employment Status	2023-02-01	Perlis et al	Published	North America	United States	Data collected from 8 waves of the COVID States Project, a large-scale internet survey conducted for an academic consortium	COVID-19+, adults aged between 18 to 69 years old	RC	2+ months	15308	2236		38.8 (13.5)	0.632	Overall prevalence
Association of Obstructive Sleep Apnea with Post-Acute Sequelae of SARS-CoV-2 Infection.	2024-06-01	Quan et al	Published	North America	United States	5 successive cross-sectional surveys administered by the COVID-19 Outbreak Public Evaluation (COPE) Initiative	COVID-19+, adults	CS	At least 3 months	10324			40.9 (16.1)	0.509	Symptom prevalence, risk factors
Persistent COVID-19 Symptoms at 6 Months After Onset and the Role of Vaccination Before or After SARS-CoV-2 Infection.	2023-01-01	Richard et al	Published	North America	United States	Epidemiology, Immunology, and Clinical Characteristics of Emerging Infectious Diseases with Pandemic Potential (EPICC) study implemented in the US military health system	COVID-19+, adults	PC	6 months	1138	111				Overall prevalence
Substantial health and economic burden of COVID-19 during the year after acute illness among US adults at high risk of severe COVID-19.	2024-02-01	Scott et al	Published	North America	United States	Optum's de-identified Clinformatics Data Mart Database	COVID-19+	RC	12 months	3792			40 (31 - 50)	0.435	Symptom prevalence
Long COVID Incidence in a Large US Ambulatory Electronic Health Record System.	2023-08-01	Sedgley et al	Published	North America	United States	Electronic health record data from the Veradigm (Veradigm LLC, Chicago, Illinois)	COVID-19+	RC	12 - 20 weeks	916894	135874		47.9 (21.4)	0.596	Overall and symptom prevalence
Long-Term Symptoms Associated With SARS-CoV-2 Infection Among Blood Donors.	2024-04-01	Shah et al	Published	North America	United States	American Red Cross blood donors survey	COVID-19+, adults	CS	334 (79 - 479) days	83015	35927				Overall and symptom prevalence
Predictors of chronic COVID-19 symptoms in a community-based cohort of adults.	2022-08-01	Silverberg et al	Published	North America	United States	Multi-Institutional Study Analyzing anti-CoV02 Antibodies (MITZVA) cohort, recruitment from Orthodox Jewish communities in Brooklyn, NY, Lakewook, NJ, Los Angeles, CA, Nassau and Sullivan Counties, NY, New Haven, CT and Detroit, MI	COVID-19+, adults	PC	9 months	372	92		42 (31 - 54)	0.479	Overall and symptom prevalence, risk factors
Posttraumatic Stress Symptoms Among COVID-19 Survivors After Hospitalization.	2023-01-01	Sobczak et al	Published	North America	United States	University of Miami single-center study	COVID-19+, hospitalized	PC	5 months	83			62 (15)	0.47	Symptom prevalence
Three-Month Symptom Profiles Among Symptomatic Adults With Positive and Negative Severe Acute Respiratory Syndrome Coronavirus 2 (SARS-CoV-2) Tests: A Prospective Cohort Study From the INSPIRE Group	2022-12-01	Spatz et al	Published	North America	United States	Multicenter (8 healthcare systems funded by the CDC)	COVID-19+, adults living in San Antonio	PC	3 months	722	359	363	18-24 39.9% 35-49 30.5% 50-64 22.2% >=65 7.4%	0.66	Symptom prevalence
Functional Recovery of COVID-19 Patients Admitted to a Cardiopulmonary Inpatient Rehabilitation Unit	2023-08-01	Steele et al	Published	North America	United States	Sunnyview Rehabilitation Hospital	COVID-19+, adults	PC	6 months	74					Symptom prevalence
Prevalence and risk factors of post-acute sequelae of COVID-19 among United States Veterans.	2024-01-01	Stephens et al	Published	North America	United States	United States Department of Veterans Affairs electronic health record	COVID-19+, veterans	RC	30 - 180 days	363825	164315		With Post-COVID-19 Condition: < 50 20.3% 50 - 64 31.1% 65 - 79 42.0% > 80 6.6% Without Post-COVID-19 Condition: < 50 29.7% 50 - 64 26.6% 65 - 79 34.1% > 80 9.6%	With Post-COVID-19 Condition: 10.6%; Without Post-COVID-19 Condition: 13.6%	Overall prevalence, risk factors
Monitoring New Symptoms After COVID-19 Infection Among Primary Care Patients in New York City.	2021-09-01	Terlizzi et al	Published	North America	United States	Electronic health record data from the NYU Langone COVID Deidentified Dataset	COVID-19+, adults	CS	3 - 6 months, 6 - 9 months	3 - 6 months: 95 6 - 9 months: 45			56.1 (16.6)	0.573	Overall and symptom prevalence
Development of a Definition of Postacute Sequelae of SARS-CoV-2 Infection.	2023-05-01	Thaweethai et al	Published	North America	United States	RECOVER cohort study	COVID-19+, adults	PC	6+ months	8646	1990	6656	45 (34 - 59)	0.723	Overall prevalence
Patterns and predictors of depressive and anxiety symptoms within a population-based sample of adults diagnosed with COVID-19 in Michigan.	2023-03-01	Titus et al	Published	North America	United States	Michigan COVID-19 Recovery Surveillance Study led by the University of Michigan and the Michigan Department of Health and Human Services	COVID-19+, adults	RC	20 (16 - 24) weeks	1087			18 - 34 26.4% 35 - 44 17.5% 45 - 54 22.4% 55 - 64 20.1% 65+ 13.6%	0.561	Symptom prevalence
Emotional, mental health and physical symptom experience of patients hospitalized with COVID-19 up to 3 months post-hospitalization: A longitudinal study.	2023-09-01	Tracy et al	Published	North America	United States	Multicenter (11 hospitals in an academic-affiliated healthcare system in the Midwest United States)	COVID-19+, hospitalized adults	PC	3 months	52	44	8	57.9 (14.0)	0.577	Symptom prevalence
Cognitive Dysfunction, Psychiatric Distress, and Functional Decline After COVID-19.	2022-03-01	Vannorsdall et al	Published	North America	United States	Johns Hopkins Post-Acute COVID-19 Team (JH PACT) pulmonary clinic	COVID-19+, adults	PC	126.5 (70.1) days	82			54.5 (14.6)	0.585	Symptom prevalence
Characteristics of patients referred to a cardiovascular disease clinic for post-acute sequelae of SARS-CoV-2 infection.	2022-06-01	Wang et al	Published	North America	United States	Yale cardiovascular clinic for PASC (part of the Comprehensive Post-COVID Center at Yale, RECOVERY)	COVID-19+, hospitalized and non-hospitalized patients	RC	5.1 (3.8) months	126			44 (19 - 74), mean (range)	0.659	Sypmtom prevalence
Post-Acute COVID-19 Respiratory Symptoms in Patients With Asthma: An Electronic Health Records-Based Study.	2023-03-01	Wang et al	Published	North America	United States	Mass General Brigham, an academic health system in the Northeast United States	COVID-19+, adults	RC	28 - 180 days	Total: 31084 Hospitalization: 2863 Non-hospitalization: 28221			48.8 (17.8)	0.598	Symptom prevalence, risk factors
Cohort profile: the Johns Hopkins COVID Long Study (JHCLS)-a US nationwide prospective cohort study.	2024-04-01	Wentz et al	Published	North America	United States	The Johns Hopkins COVID Long Study	COVID-19+, adults	PC	3 months	16764	10518		43 (34 - 55)	0.84	Overall prevalence
Long COVID and symptom trajectory in a representative sample of Americans in the first year of the pandemic.	2022-07-02	Wu et al	Published	North America	United States	Understanding America Study COVID-19 National Sample, administer by the Center for Economic and Social Research, at the University of Southern Califonia	COVID-19+, adults	PC	12 weeks	308	132	176	46.0 (15.8)	0.573	Symptom prevalence, risk factors
Factors Associated With Long COVID: Insights From Two Nationwide Surveys.	2024-06-01	Wu et al	Published	North America	United States	2022 BRFSS and NHIS surveys	COVID-19+, adults	RC	3 months	BRFSS: 124313 NHIS: 10131	BRFSS: 26783 NHIS: 1797		BRFSS: 18 - 24 7.8% 25 - 34 14.1% 35 - 44 16.8% 45 - 54 17.4% 55 - 64 18.3% 65+ 25.4% NHIS: 18 - 24 9.6% 25 - 34 19.3% 35 - 44 18.9% 45 - 54 15.4% 55 - 64 16.5% 65+ 20.2%	BRFSS: 54.2% NHIS: 55.7%	Overall prevalence, risk factors
Factors Associated with Post-Acute Sequelae of SARS-CoV-2 (PASC) After Diagnosis of Symptomatic COVID-19 in the Inpatient and Outpatient Setting in a Diverse Cohort.	2022-04-01	Yoo et al	Published	North America	United States	Multicenter (UCLA Health system that includes 20 UCLA Hospitalist services and 40 primary care clinics)	COVID-19+, adults enrolled in the UCLA COVID Ambulatory Program	PC	60 - 90 days	1038	309	729	60 (37 - 83), mean (IQR)	0.496	Overall prevalence, risk factors
Sleep quality among non-hospitalized COVID-19 survivors: a national cross-sectional study	2024-02-01	Hoang et al	Published	Asia (Southeast Asia)	Vietnam	Online survey, open invitation to participate was sent to all the member of COVID-19 patients' network (organized by the Vietnamese government)	COVID-19+, non-hospitalized adults	CS	6 months	1056			33.6 (10.1)	0.685	Symptom prevalence
Prevalence and risk factors associated with long COVID symptoms in children and adolescents in a southern province of Vietnam	2024-03-01	Linh et al	Published	Asia (Southeast Asia)	Vietnam	Multicenter (Ca Mau Medical College, Ca Mau Obstetrics and Pediatrics Hospital, Dong Thap Medical College, Center for Disease Control of Ca Mau province)	COVID-19+, children	CS	3+ months	422	166	256	6 - 9 74.4% 10 -16 25.6%	0.45	Overall and symptom prevalence, risk factors
Post-COVID condition: a survey of patients recovered from COVID-19 in Central Vietnam.	2023-03-01	Tran et al	Published	Asia (Southeast Asia)	Vietnam	Online survey conducted in the Central provinces of Vietnam	COVID-19+	CS	6 months	126	15	111			Symptom prevalence
Severity and geographical disparities of post-COVID-19 symptoms among the Vietnamese general population: a national evaluation.	2023-03-01	Tran et al	Published	Asia (Southeast Asia)	Vietnam	Post-COVID-19 Care Program	COVID-19+, aged from 16 to 35 years old	CS	4 - 6 months, 6+ months	4 - 6 months: 865 6+ months: 744	4 - 6 months: 668 6+ months: 511	4 - 6 months: 197 6+ months: 233			Overall and symptom prevalence
Postacute Sequelae of SARS-CoV-2 Infection in the Pre-Delta, Delta, and Omicron Eras	2024-07-01	Xie et al	Published	North America	United States	Department of Veterans Affair	COVID-19+	RC	1 year	No vaccination and SARS-CoV-2 infection during the delta era (54,002 persons); Vaccination and SARS-CoV-2 infection during the delta era (56,260 persons)			Unvaccinated Delta: 13.56%; Vaccinated Delta: 13.67%	Unvaccinated Delta: 56.04 (15.37) Vaccinated Delta: 58.48 (14.94)	Risk factors
